# Multi-disease risk prediction models for population-scale personalised screening

**DOI:** 10.64898/2026.02.02.26345271

**Authors:** RR Oexner, R Schmitt, M Kals, H Ahn, SS Khawaja, D Biswas, RA Shah, P Chowienczyk, A Zoccarato, P Palta, K Theofilatos, AM Shah

## Abstract

An increased emphasis on disease prevention is essential to improve population health and reduce healthcare resource needs. Key requirements for effective population scale prevention programmes are an optimal balance between simplicity of screening and accuracy of risk prediction at individual level. We developed models of varying complexity to predict the incident risk of 24 diseases in the UK Biobank population, testing combinations of modalities including established clinical variable-based risk scoring, ^1^H-NMR metabolomics, polygenic risk scores (PRS), and self-answered questionnaires with individual electronic health record (EHR)-based past medical history (PMH). Our results show that prediction models that utilise just questionnaire and PMH data (“No Needle” model) or with added metabolomics and PRS (“Single Blood Draw” model) exhibit robust discriminative performance, at least as good or better than a comprehensive clinical variable model or established cardiovascular disease (CVD) risk scores. The “No Needle” model was also validated in an independent prospective cohort, the Estonian Biobank. We also tested scenarios for deployment of these models to improve the effectiveness of the NHS Health Check, a population-scale UK screening programme. Our results suggest high potential for less resource-intensive approaches than current clinically-based paradigms for prediction of incident disease.

---

Chronic diseases impose an increasingly unsustainable burden on healthcare systems worldwide, especially related to multimorbid ageing populations.^1^ Many of the most common conditions, such as cardiovascular disease (CVD), dementia, cancer and other age-related conditions, are potentially preventable by simple lifestyle changes (e.g. smoking cessation, diet) or inexpensive pharmacotherapy (e.g. statins) or are amenable to effective treatment with earlier diagnosis.^2–7^ Current prevention programmes, however, are limited in their population reach and effectiveness. Measures such as public health messaging are untargeted while screening programmes are typically based on simple cut-offs (e.g. age) and have variable take-up among the general population who consider themselves healthy.^8^ Moreover, most screening programmes focus on single diseases (e.g. breast cancer) whereas chronic and often lifestyle-related conditions increasingly occur in combination. There is therefore an imperative to develop more effective risk prediction and early screening approaches that accurately identify high-risk individuals at population scale and facilitate implementation of person-targeted prevention programmes with higher impact on population health and healthcare resource requirements.

Different approaches have been suggested to guide population-scale stratification based on predicted risk of incident disease. The current conventional approach is actively healthcare professional driven clinical risk scoring involving a combination of demographic, physical measurement, clinical chemistry, interview and PMH data. In general, this depends upon individuals periodically attending an in-person visit with a healthcare professional and is typically restricted to a few common conditions.^9–11^ Proposed approaches to improve risk scoring include the incorporation of additional predictors or more complex analytical approaches.^12–14^ More recently, several studies have suggested the potential for multi-disease risk prediction through deep profiling of biomarkers such as metabolomics or PRS.^15–17^ Nevertheless, a comparative assessment of different potential screening modalities in combinatorial scenarios that are actionable at population scale is lacking.

In this study, we developed and tested different risk prediction models across a multi-disease spectrum, with particular focus on the assessment of a range of scalable scenarios that would be suitable for population-level disease screening. Our results indicate that data that are in principle collectable in non-healthcare community settings (self-completed questionnaires, self-collected blood sample) provide robust discriminative performance. We also model how such approaches could be integrated with established conventional screening programmes such as the UK NHS Health check, to enhance overall effectiveness. Taken together, our work demonstrates the potential for population-scale community-based screening approaches that would facilitate prevention programmes targeted to high-risk individuals.

## Supplementary Table 12 for "Multi-disease risk prediction models for population-scale personalised screening"

### Sheet: Sheet1
Predictor	Data-coding	Source	Field ID	Transformation
Length.of.time.at.current.address...Instance.0		Questionnaire/Interview at recruitment	699	Log - standardscaling (mean=0, std=1)
Number.of.days.week.of.moderate.physical.activity.10..minutes...Instance.0		Questionnaire/Interview at recruitment	884	Log - standardscaling (mean=0, std=1)
Number.of.days.week.of.vigorous.physical.activity.10..minutes...Instance.0		Questionnaire/Interview at recruitment	904	Log - standardscaling (mean=0, std=1)
Time.spent.driving...Instance.0		Questionnaire/Interview at recruitment	1090	Log - standardscaling (mean=0, std=1)
Time.spent.using.computer...Instance.0		Questionnaire/Interview at recruitment	1080	Log - standardscaling (mean=0, std=1)
Time.spent.watching.television..TV....Instance.0		Questionnaire/Interview at recruitment	1070	Log - standardscaling (mean=0, std=1)
Sleep.duration...Instance.0		Questionnaire/Interview at recruitment	1160	Log - standardscaling (mean=0, std=1)
Cooked.vegetable.intake...Instance.0		Questionnaire/Interview at recruitment	1289	Log - standardscaling (mean=0, std=1)
Salad...raw.vegetable.intake...Instance.0		Questionnaire/Interview at recruitment	1299	Log - standardscaling (mean=0, std=1)
Fresh.fruit.intake...Instance.0		Questionnaire/Interview at recruitment	1309	Log - standardscaling (mean=0, std=1)
Dried.fruit.intake...Instance.0		Questionnaire/Interview at recruitment	1319	Log - standardscaling (mean=0, std=1)
Age.when.last.ate.meat...Instance.0		Questionnaire/Interview at recruitment	3680	Log - standardscaling (mean=0, std=1)
Bread.intake...Instance.0		Questionnaire/Interview at recruitment	1438	Log - standardscaling (mean=0, std=1)
Cereal.intake...Instance.0		Questionnaire/Interview at recruitment	1458	Log - standardscaling (mean=0, std=1)
Tea.intake...Instance.0		Questionnaire/Interview at recruitment	1488	Log - standardscaling (mean=0, std=1)
Coffee.intake...Instance.0		Questionnaire/Interview at recruitment	1498	Log - standardscaling (mean=0, std=1)
Water.intake...Instance.0		Questionnaire/Interview at recruitment	1528	Log - standardscaling (mean=0, std=1)
Time.spend.outdoors.in.summer...Instance.0		Questionnaire/Interview at recruitment	1050	Log - standardscaling (mean=0, std=1)
Time.spent.outdoors.in.winter...Instance.0		Questionnaire/Interview at recruitment	1060	Log - standardscaling (mean=0, std=1)
Childhood.sunburn.occasions...Instance.0		Questionnaire/Interview at recruitment	1737	Log - standardscaling (mean=0, std=1)
Frequency.of.solarium.sunlamp.use...Instance.0		Questionnaire/Interview at recruitment	2277	Log - standardscaling (mean=0, std=1)
Type.of.accommodation.lived.in...Instance.0_1	1 : A house or bungalow	Questionnaire/Interview at recruitment	670	One-Hot-Encoding
Type.of.accommodation.lived.in...Instance.0_2	2 : A flat, maisonette or apartment	Questionnaire/Interview at recruitment	670	One-Hot-Encoding
Type.of.accommodation.lived.in...Instance.0_3	3 : Mobile or temporary structure (i.e. caravan)	Questionnaire/Interview at recruitment	670	One-Hot-Encoding
Type.of.accommodation.lived.in...Instance.0_4	4 : Sheltered accommodation	Questionnaire/Interview at recruitment	670	One-Hot-Encoding
Type.of.accommodation.lived.in...Instance.0_neg7	-7 : None of the above	Questionnaire/Interview at recruitment	670	One-Hot-Encoding
Own.or.rent.accommodation.lived.in...Instance.0_1	1 : Own outright (by you or someone in your household)	Questionnaire/Interview at recruitment	680	One-Hot-Encoding
Own.or.rent.accommodation.lived.in...Instance.0_2	2 : Own with a mortgage	Questionnaire/Interview at recruitment	680	One-Hot-Encoding
Own.or.rent.accommodation.lived.in...Instance.0_3	3 : Rent - from local authority, local council, housing association	Questionnaire/Interview at recruitment	680	One-Hot-Encoding
Own.or.rent.accommodation.lived.in...Instance.0_4	4 : Rent - from private landlord or letting agency	Questionnaire/Interview at recruitment	680	One-Hot-Encoding
Own.or.rent.accommodation.lived.in...Instance.0_5	5 : Pay part rent and part mortgage (shared ownership)	Questionnaire/Interview at recruitment	680	One-Hot-Encoding
Own.or.rent.accommodation.lived.in...Instance.0_6	6 : Live in accommodation rent free	Questionnaire/Interview at recruitment	680	One-Hot-Encoding
Own.or.rent.accommodation.lived.in...Instance.0_neg7	-7 : None of the above	Questionnaire/Interview at recruitment	680	One-Hot-Encoding
Gas.or.solid.fuel.cooking.heating...Instance.0_1	1 : A gas hob or gas cooker	Questionnaire/Interview at recruitment	6139	One-Hot-Encoding
Gas.or.solid.fuel.cooking.heating...Instance.0_2	2 : A gas fire that you use regularly in winter time	Questionnaire/Interview at recruitment	6139	One-Hot-Encoding
Gas.or.solid.fuel.cooking.heating...Instance.0_3	3 : An open solid fuel fire that you use regularly in winter time	Questionnaire/Interview at recruitment	6139	One-Hot-Encoding
Gas.or.solid.fuel.cooking.heating...Instance.0_neg7	-7 : None of the above	Questionnaire/Interview at recruitment	6139	One-Hot-Encoding
Heating.type.s..in.home...Instance.0_1	1 : Gas central heating	Questionnaire/Interview at recruitment	6140	One-Hot-Encoding
Heating.type.s..in.home...Instance.0_2	2 : Electric storage heaters	Questionnaire/Interview at recruitment	6140	One-Hot-Encoding
Heating.type.s..in.home...Instance.0_3	3 : Oil (kerosene) central heating	Questionnaire/Interview at recruitment	6140	One-Hot-Encoding
Heating.type.s..in.home...Instance.0_4	4 : Portable gas or paraffin heaters	Questionnaire/Interview at recruitment	6140	One-Hot-Encoding
Heating.type.s..in.home...Instance.0_5	5 : Solid fuel central heating	Questionnaire/Interview at recruitment	6140	One-Hot-Encoding
Heating.type.s..in.home...Instance.0_6	6 : Open fire without central heating	Questionnaire/Interview at recruitment	6140	One-Hot-Encoding
Heating.type.s..in.home...Instance.0_neg7	-7 : None of the above	Questionnaire/Interview at recruitment	6140	One-Hot-Encoding
Number.in.household...Instance.0_Lower.third		Questionnaire/Interview at recruitment	709	Tertiles
Number.in.household...Instance.0_Middle.third		Questionnaire/Interview at recruitment	709	Tertiles
Number.in.household...Instance.0_Upper.third		Questionnaire/Interview at recruitment	709	Tertiles
How.are.people.in.household.related.to.participant...Instance.0_1	1 : Husband, wife or partner	Questionnaire/Interview at recruitment	6141	One-Hot-Encoding
How.are.people.in.household.related.to.participant...Instance.0_2	2 : Son and/or daughter (include step-children)	Questionnaire/Interview at recruitment	6141	One-Hot-Encoding
How.are.people.in.household.related.to.participant...Instance.0_3	3 : Brother and/or sister	Questionnaire/Interview at recruitment	6141	One-Hot-Encoding
How.are.people.in.household.related.to.participant...Instance.0_4	4 : Mother and/or father	Questionnaire/Interview at recruitment	6141	One-Hot-Encoding
How.are.people.in.household.related.to.participant...Instance.0_6	6 : Grandchild	Questionnaire/Interview at recruitment	6141	One-Hot-Encoding
How.are.people.in.household.related.to.participant...Instance.0_7	7 : Other related	Questionnaire/Interview at recruitment	6141	One-Hot-Encoding
How.are.people.in.household.related.to.participant...Instance.0_8	8 : Other unrelated	Questionnaire/Interview at recruitment	6141	One-Hot-Encoding
Number.of.vehicles.in.household...Instance.0_1	1 : None	Questionnaire/Interview at recruitment	728	One-Hot-Encoding
Number.of.vehicles.in.household...Instance.0_2	2 : One	Questionnaire/Interview at recruitment	728	One-Hot-Encoding
Number.of.vehicles.in.household...Instance.0_3	3 : Two	Questionnaire/Interview at recruitment	728	One-Hot-Encoding
Number.of.vehicles.in.household...Instance.0_4	4 : Three	Questionnaire/Interview at recruitment	728	One-Hot-Encoding
Number.of.vehicles.in.household...Instance.0_5	5 : Four or more	Questionnaire/Interview at recruitment	728	One-Hot-Encoding
Average.total.household.income.before.tax...Instance.0_1	1 : Less than £18,000	Questionnaire/Interview at recruitment	738	One-Hot-Encoding
Average.total.household.income.before.tax...Instance.0_2	2 : £18,000 to £30,999	Questionnaire/Interview at recruitment	738	One-Hot-Encoding
Average.total.household.income.before.tax...Instance.0_3	3 : £31,000 to £51,999	Questionnaire/Interview at recruitment	738	One-Hot-Encoding
Average.total.household.income.before.tax...Instance.0_4	4 : £52,000 to £100,000	Questionnaire/Interview at recruitment	738	One-Hot-Encoding
Average.total.household.income.before.tax...Instance.0_5	5 : Greater than £100,000	Questionnaire/Interview at recruitment	738	One-Hot-Encoding
Current.employment.status...Instance.0_1	1 : In paid employment or self-employed	Questionnaire/Interview at recruitment	6142	One-Hot-Encoding
Current.employment.status...Instance.0_2	2 : Retired	Questionnaire/Interview at recruitment	6142	One-Hot-Encoding
Current.employment.status...Instance.0_3	3 : Looking after home and/or family	Questionnaire/Interview at recruitment	6142	One-Hot-Encoding
Current.employment.status...Instance.0_4	4 : Unable to work because of sickness or disability	Questionnaire/Interview at recruitment	6142	One-Hot-Encoding
Current.employment.status...Instance.0_5	5 : Unemployed	Questionnaire/Interview at recruitment	6142	One-Hot-Encoding
Current.employment.status...Instance.0_6	6 : Doing unpaid or voluntary work	Questionnaire/Interview at recruitment	6142	One-Hot-Encoding
Current.employment.status...Instance.0_7	7 : Full or part-time student	Questionnaire/Interview at recruitment	6142	One-Hot-Encoding
Current.employment.status...Instance.0_neg7	-7 : None of the above	Questionnaire/Interview at recruitment	6142	One-Hot-Encoding
Frequency.of.travelling.from.home.to.job.workplace...Instance.0_Lower.third		Questionnaire/Interview at recruitment	777	Tertiles
Frequency.of.travelling.from.home.to.job.workplace...Instance.0_Middle.third		Questionnaire/Interview at recruitment	777	Tertiles
Frequency.of.travelling.from.home.to.job.workplace...Instance.0_Upper.third		Questionnaire/Interview at recruitment	777	Tertiles
Distance.between.home.and.job.workplace...Instance.0_Lower.third		Questionnaire/Interview at recruitment	796	Tertiles
Distance.between.home.and.job.workplace...Instance.0_Middle.third		Questionnaire/Interview at recruitment	796	Tertiles
Distance.between.home.and.job.workplace...Instance.0_Upper.third		Questionnaire/Interview at recruitment	796	Tertiles
Time.employed.in.main.current.job...Instance.0_Lower.third		Questionnaire/Interview at recruitment	757	Tertiles
Time.employed.in.main.current.job...Instance.0_Middle.third		Questionnaire/Interview at recruitment	757	Tertiles
Time.employed.in.main.current.job...Instance.0_Upper.third		Questionnaire/Interview at recruitment	757	Tertiles
Length.of.working.week.for.main.job...Instance.0_Lower.third		Questionnaire/Interview at recruitment	767	Tertiles
Length.of.working.week.for.main.job...Instance.0_Middle.third		Questionnaire/Interview at recruitment	767	Tertiles
Length.of.working.week.for.main.job...Instance.0_Upper.third		Questionnaire/Interview at recruitment	767	Tertiles
Transport.type.for.commuting.to.job.workplace...Instance.0_1	1 : Car/motor vehicle	Questionnaire/Interview at recruitment	6143	One-Hot-Encoding
Transport.type.for.commuting.to.job.workplace...Instance.0_2	2 : Walk	Questionnaire/Interview at recruitment	6143	One-Hot-Encoding
Transport.type.for.commuting.to.job.workplace...Instance.0_3	3 : Public transport	Questionnaire/Interview at recruitment	6143	One-Hot-Encoding
Transport.type.for.commuting.to.job.workplace...Instance.0_4	4 : Cycle	Questionnaire/Interview at recruitment	6143	One-Hot-Encoding
Transport.type.for.commuting.to.job.workplace...Instance.0_neg7	-7 : None of the above	Questionnaire/Interview at recruitment	6143	One-Hot-Encoding
Job.involves.mainly.walking.or.standing...Instance.0_1	1 : Never/rarely	Questionnaire/Interview at recruitment	806	One-Hot-Encoding
Job.involves.mainly.walking.or.standing...Instance.0_2	2 : Sometimes	Questionnaire/Interview at recruitment	806	One-Hot-Encoding
Job.involves.mainly.walking.or.standing...Instance.0_3	3 : Usually	Questionnaire/Interview at recruitment	806	One-Hot-Encoding
Job.involves.mainly.walking.or.standing...Instance.0_4	4 : Always	Questionnaire/Interview at recruitment	806	One-Hot-Encoding
Job.involves.heavy.manual.or.physical.work...Instance.0_1	1 : Never/rarely	Questionnaire/Interview at recruitment	816	One-Hot-Encoding
Job.involves.heavy.manual.or.physical.work...Instance.0_2	2 : Sometimes	Questionnaire/Interview at recruitment	816	One-Hot-Encoding
Job.involves.heavy.manual.or.physical.work...Instance.0_3	3 : Usually	Questionnaire/Interview at recruitment	816	One-Hot-Encoding
Job.involves.heavy.manual.or.physical.work...Instance.0_4	4 : Always	Questionnaire/Interview at recruitment	816	One-Hot-Encoding
Job.involves.shift.work...Instance.0_1	1 : Never/rarely	Questionnaire/Interview at recruitment	826	One-Hot-Encoding
Job.involves.shift.work...Instance.0_2	2 : Sometimes	Questionnaire/Interview at recruitment	826	One-Hot-Encoding
Job.involves.shift.work...Instance.0_3	3 : Usually	Questionnaire/Interview at recruitment	826	One-Hot-Encoding
Job.involves.shift.work...Instance.0_4	4 : Always	Questionnaire/Interview at recruitment	826	One-Hot-Encoding
Job.involves.night.shift.work...Instance.0_1	1 : Never/rarely	Questionnaire/Interview at recruitment	3426	One-Hot-Encoding
Job.involves.night.shift.work...Instance.0_2	2 : Sometimes	Questionnaire/Interview at recruitment	3426	One-Hot-Encoding
Job.involves.night.shift.work...Instance.0_3	3 : Usually	Questionnaire/Interview at recruitment	3426	One-Hot-Encoding
Job.involves.night.shift.work...Instance.0_4	4 : Always	Questionnaire/Interview at recruitment	3426	One-Hot-Encoding
Qualifications...Instance.0_1	1 : College or University degree	Questionnaire/Interview at recruitment	6138	One-Hot-Encoding
Qualifications...Instance.0_2	2 : A levels/AS levels or equivalent	Questionnaire/Interview at recruitment	6138	One-Hot-Encoding
Qualifications...Instance.0_3	3 : O levels/GCSEs or equivalent	Questionnaire/Interview at recruitment	6138	One-Hot-Encoding
Qualifications...Instance.0_4	4 : CSEs or equivalent	Questionnaire/Interview at recruitment	6138	One-Hot-Encoding
Qualifications...Instance.0_5	5 : NVQ or HND or HNC or equivalent	Questionnaire/Interview at recruitment	6138	One-Hot-Encoding
Qualifications...Instance.0_6	6 : Other professional qualifications eg: nursing, teaching	Questionnaire/Interview at recruitment	6138	One-Hot-Encoding
Qualifications...Instance.0_neg7	-7 : None of the above	Questionnaire/Interview at recruitment	6138	One-Hot-Encoding
Age.completed.full.time.education...Instance.0_Lower.third		Questionnaire/Interview at recruitment	845	Tertiles
Age.completed.full.time.education...Instance.0_Middle.third		Questionnaire/Interview at recruitment	845	Tertiles
Age.completed.full.time.education...Instance.0_Upper.third		Questionnaire/Interview at recruitment	845	Tertiles
Country.of.birth..UK.elsewhere....Instance.0_1	1 : England	Questionnaire/Interview at recruitment	1647	One-Hot-Encoding
Country.of.birth..UK.elsewhere....Instance.0_2	2 : Wales	Questionnaire/Interview at recruitment	1647	One-Hot-Encoding
Country.of.birth..UK.elsewhere....Instance.0_3	3 : Scotland	Questionnaire/Interview at recruitment	1647	One-Hot-Encoding
Country.of.birth..UK.elsewhere....Instance.0_4	4 : Northern Ireland	Questionnaire/Interview at recruitment	1647	One-Hot-Encoding
Country.of.birth..UK.elsewhere....Instance.0_5	5 : Republic of Ireland	Questionnaire/Interview at recruitment	1647	One-Hot-Encoding
Country.of.birth..UK.elsewhere....Instance.0_6	6 : Elsewhere	Questionnaire/Interview at recruitment	1647	One-Hot-Encoding
Year.immigrated.to.UK..United.Kingdom....Instance.0_Lower.third		Questionnaire/Interview at recruitment	3659	Tertiles
Year.immigrated.to.UK..United.Kingdom....Instance.0_Middle.third		Questionnaire/Interview at recruitment	3659	Tertiles
Year.immigrated.to.UK..United.Kingdom....Instance.0_Upper.third		Questionnaire/Interview at recruitment	3659	Tertiles
Ethnic.background...Instance.0_1	1 : White	Questionnaire/Interview at recruitment	21000	One-Hot-Encoding
Ethnic.background...Instance.0_1001	1 : British	Questionnaire/Interview at recruitment	21000	One-Hot-Encoding
Ethnic.background...Instance.0_1002	2 : Irish	Questionnaire/Interview at recruitment	21000	One-Hot-Encoding
Ethnic.background...Instance.0_1003	3 : Any other white background	Questionnaire/Interview at recruitment	21000	One-Hot-Encoding
Ethnic.background...Instance.0_2001	1 : White and Black Caribbean	Questionnaire/Interview at recruitment	21000	One-Hot-Encoding
Ethnic.background...Instance.0_2003	3 : White and Asian	Questionnaire/Interview at recruitment	21000	One-Hot-Encoding
Ethnic.background...Instance.0_2004	4 : Any other mixed background	Questionnaire/Interview at recruitment	21000	One-Hot-Encoding
Ethnic.background...Instance.0_3001	1 :Indian	Questionnaire/Interview at recruitment	21000	One-Hot-Encoding
Ethnic.background...Instance.0_3002	2 :Pakistani	Questionnaire/Interview at recruitment	21000	One-Hot-Encoding
Ethnic.background...Instance.0_3004	4 :Any other Asian background	Questionnaire/Interview at recruitment	21000	One-Hot-Encoding
Ethnic.background...Instance.0_4001	1 : Caribbean	Questionnaire/Interview at recruitment	21000	One-Hot-Encoding
Ethnic.background...Instance.0_4002	2 : African	Questionnaire/Interview at recruitment	21000	One-Hot-Encoding
Ethnic.background...Instance.0_5	5 : Chinese	Questionnaire/Interview at recruitment	21000	One-Hot-Encoding
Ethnic.background...Instance.0_6	6 : Other ethnic group	Questionnaire/Interview at recruitment	21000	One-Hot-Encoding
Attendance.disability.mobility.allowance...Instance.0_1	1 : Attendance allowance	Questionnaire/Interview at recruitment	6146	One-Hot-Encoding
Attendance.disability.mobility.allowance...Instance.0_2	2 : Disability living allowance	Questionnaire/Interview at recruitment	6146	One-Hot-Encoding
Attendance.disability.mobility.allowance...Instance.0_3	3 : Blue badge	Questionnaire/Interview at recruitment	6146	One-Hot-Encoding
Attendance.disability.mobility.allowance...Instance.0_neg7	-7 : None of the above	Questionnaire/Interview at recruitment	6146	One-Hot-Encoding
Private.healthcare...Instance.0_1	1 : Yes, all of the time	Questionnaire/Interview at recruitment	4674	One-Hot-Encoding
Private.healthcare...Instance.0_2	2 : Yes, most of the time	Questionnaire/Interview at recruitment	4674	One-Hot-Encoding
Private.healthcare...Instance.0_3	3 : Yes, sometimes	Questionnaire/Interview at recruitment	4674	One-Hot-Encoding
Private.healthcare...Instance.0_4	4 : No, never	Questionnaire/Interview at recruitment	4674	One-Hot-Encoding
Drive.faster.than.motorway.speed.limit...Instance.0_1	1 : Never/rarely	Questionnaire/Interview at recruitment	1100	One-Hot-Encoding
Drive.faster.than.motorway.speed.limit...Instance.0_2	2 : Sometimes	Questionnaire/Interview at recruitment	1100	One-Hot-Encoding
Drive.faster.than.motorway.speed.limit...Instance.0_3	3 : Often	Questionnaire/Interview at recruitment	1100	One-Hot-Encoding
Drive.faster.than.motorway.speed.limit...Instance.0_4	4 : Most of the time	Questionnaire/Interview at recruitment	1100	One-Hot-Encoding
Drive.faster.than.motorway.speed.limit...Instance.0_5	5 : Do not drive on the motorway	Questionnaire/Interview at recruitment	1100	One-Hot-Encoding
Types.of.physical.activity.in.last.4.weeks...Instance.0_1	1 :Walking for pleasure (not as a means of transport)	Questionnaire/Interview at recruitment	6164	One-Hot-Encoding
Types.of.physical.activity.in.last.4.weeks...Instance.0_2	2 :Other exercises (eg: swimming, cycling, keep fit, bowling)	Questionnaire/Interview at recruitment	6164	One-Hot-Encoding
Types.of.physical.activity.in.last.4.weeks...Instance.0_3	3 :Strenuous sports	Questionnaire/Interview at recruitment	6164	One-Hot-Encoding
Types.of.physical.activity.in.last.4.weeks...Instance.0_4	4 :Light DIY (eg: pruning, watering the lawn)	Questionnaire/Interview at recruitment	6164	One-Hot-Encoding
Types.of.physical.activity.in.last.4.weeks...Instance.0_5	5 :Heavy DIY (eg: weeding, lawn mowing, carpentry, digging)	Questionnaire/Interview at recruitment	6164	One-Hot-Encoding
Types.of.physical.activity.in.last.4.weeks...Instance.0_neg7	-7 : None of the above	Questionnaire/Interview at recruitment	6164	One-Hot-Encoding
Duration.of.heavy.DIY...Instance.0_1	1 : Less than 15 minutes	Questionnaire/Interview at recruitment	2634	One-Hot-Encoding
Duration.of.heavy.DIY...Instance.0_2	2 : Between 15 and 30 minutes	Questionnaire/Interview at recruitment	2634	One-Hot-Encoding
Duration.of.heavy.DIY...Instance.0_3	3 : Between 30 minutes and1 hour	Questionnaire/Interview at recruitment	2634	One-Hot-Encoding
Duration.of.heavy.DIY...Instance.0_4	4 : Between 1 hour and 1½ hours	Questionnaire/Interview at recruitment	2634	One-Hot-Encoding
Duration.of.heavy.DIY...Instance.0_5	5 : Between 1½ hours and 2 hours	Questionnaire/Interview at recruitment	2634	One-Hot-Encoding
Duration.of.heavy.DIY...Instance.0_6	6 : Between 2 and 3 hours	Questionnaire/Interview at recruitment	2634	One-Hot-Encoding
Duration.of.heavy.DIY...Instance.0_7	7 : Over 3 hours	Questionnaire/Interview at recruitment	2634	One-Hot-Encoding
Duration.of.light.DIY...Instance.0_1	1 : Less than 15 minutes	Questionnaire/Interview at recruitment	1021	One-Hot-Encoding
Duration.of.light.DIY...Instance.0_2	2 : Between 15 and 30 minutes	Questionnaire/Interview at recruitment	1021	One-Hot-Encoding
Duration.of.light.DIY...Instance.0_3	3 : Between 30 minutes and 1 hour	Questionnaire/Interview at recruitment	1021	One-Hot-Encoding
Duration.of.light.DIY...Instance.0_4	4 : Between 1 hour and 1½ hours	Questionnaire/Interview at recruitment	1021	One-Hot-Encoding
Duration.of.light.DIY...Instance.0_5	5 : Between 1½ hours and 2 hours	Questionnaire/Interview at recruitment	1021	One-Hot-Encoding
Duration.of.light.DIY...Instance.0_6	6 : Between 2 and 3 hours	Questionnaire/Interview at recruitment	1021	One-Hot-Encoding
Duration.of.light.DIY...Instance.0_7	7 : Over 3 hours	Questionnaire/Interview at recruitment	1021	One-Hot-Encoding
Duration.of.moderate.activity...Instance.0_Lower.third		Questionnaire/Interview at recruitment	894	Tertiles
Duration.of.moderate.activity...Instance.0_Middle.third		Questionnaire/Interview at recruitment	894	Tertiles
Duration.of.moderate.activity...Instance.0_Upper.third		Questionnaire/Interview at recruitment	894	Tertiles
Duration.of.other.exercises...Instance.0_1	1 : Less than 15 minutes	Questionnaire/Interview at recruitment	3647	One-Hot-Encoding
Duration.of.other.exercises...Instance.0_2	2 : Between 15 and 30 minutes	Questionnaire/Interview at recruitment	3647	One-Hot-Encoding
Duration.of.other.exercises...Instance.0_3	3 : Between 30 minutes and1 hour	Questionnaire/Interview at recruitment	3647	One-Hot-Encoding
Duration.of.other.exercises...Instance.0_4	4 : Between 1 hour and 1½ hours	Questionnaire/Interview at recruitment	3647	One-Hot-Encoding
Duration.of.other.exercises...Instance.0_5	5 : Between 1½ hours and 2 hours	Questionnaire/Interview at recruitment	3647	One-Hot-Encoding
Duration.of.other.exercises...Instance.0_6	6 : Between 2 and 3 hours	Questionnaire/Interview at recruitment	3647	One-Hot-Encoding
Duration.of.other.exercises...Instance.0_7	7 : Over 3 hours	Questionnaire/Interview at recruitment	3647	One-Hot-Encoding
Duration.of.strenuous.sports...Instance.0_2	2 : Between 15 and 30 minutes	Questionnaire/Interview at recruitment	1001	One-Hot-Encoding
Duration.of.strenuous.sports...Instance.0_3	3 : Between 30 minutes and1 hour	Questionnaire/Interview at recruitment	1001	One-Hot-Encoding
Duration.of.strenuous.sports...Instance.0_4	4 : Between 1 hour and 1½ hours	Questionnaire/Interview at recruitment	1001	One-Hot-Encoding
Duration.of.strenuous.sports...Instance.0_5	5 : Between 1½ hours and 2 hours	Questionnaire/Interview at recruitment	1001	One-Hot-Encoding
Duration.of.strenuous.sports...Instance.0_6	6 : Between 2 and 3 hours	Questionnaire/Interview at recruitment	1001	One-Hot-Encoding
Duration.of.strenuous.sports...Instance.0_7	7 : Over 3 hours	Questionnaire/Interview at recruitment	1001	One-Hot-Encoding
Duration.of.vigorous.activity...Instance.0_Lower.third		Questionnaire/Interview at recruitment	914	Tertiles
Duration.of.vigorous.activity...Instance.0_Middle.third		Questionnaire/Interview at recruitment	914	Tertiles
Duration.of.vigorous.activity...Instance.0_Upper.third		Questionnaire/Interview at recruitment	914	Tertiles
Number.of.days.week.walked.10..minutes...Instance.0_Lower.third		Questionnaire/Interview at recruitment	864	Tertiles
Number.of.days.week.walked.10..minutes...Instance.0_Middle.third		Questionnaire/Interview at recruitment	864	Tertiles
Number.of.days.week.walked.10..minutes...Instance.0_neg2	-2 : Unable to walk	Questionnaire/Interview at recruitment	864	Tertiles
Duration.of.walks...Instance.0_Lower.third		Questionnaire/Interview at recruitment	874	Tertiles
Duration.of.walks...Instance.0_Middle.third		Questionnaire/Interview at recruitment	874	Tertiles
Duration.of.walks...Instance.0_Upper.third		Questionnaire/Interview at recruitment	874	Tertiles
Duration.walking.for.pleasure...Instance.0_1	1 : Less than 15 minutes	Questionnaire/Interview at recruitment	981	One-Hot-Encoding
Duration.walking.for.pleasure...Instance.0_2	2 : Between 15 and 30 minutes	Questionnaire/Interview at recruitment	981	One-Hot-Encoding
Duration.walking.for.pleasure...Instance.0_3	3 : Between 30 minutes and1 hour	Questionnaire/Interview at recruitment	981	One-Hot-Encoding
Duration.walking.for.pleasure...Instance.0_4	4 : Between 1 hour and 1½ hours	Questionnaire/Interview at recruitment	981	One-Hot-Encoding
Duration.walking.for.pleasure...Instance.0_5	5 : Between 1½ hours and 2 hours	Questionnaire/Interview at recruitment	981	One-Hot-Encoding
Duration.walking.for.pleasure...Instance.0_6	6 : Between 2 and 3 hours	Questionnaire/Interview at recruitment	981	One-Hot-Encoding
Duration.walking.for.pleasure...Instance.0_7	7 : Over 3 hours	Questionnaire/Interview at recruitment	981	One-Hot-Encoding
Frequency.of.heavy.DIY.in.last.4.weeks...Instance.0_1	1 : Once in the last 4 weeks	Questionnaire/Interview at recruitment	2624	One-Hot-Encoding
Frequency.of.heavy.DIY.in.last.4.weeks...Instance.0_2	2 : 2-3 times in the last 4 weeks	Questionnaire/Interview at recruitment	2624	One-Hot-Encoding
Frequency.of.heavy.DIY.in.last.4.weeks...Instance.0_3	3 : Once a week	Questionnaire/Interview at recruitment	2624	One-Hot-Encoding
Frequency.of.heavy.DIY.in.last.4.weeks...Instance.0_4	4 : 2-3 times a week	Questionnaire/Interview at recruitment	2624	One-Hot-Encoding
Frequency.of.heavy.DIY.in.last.4.weeks...Instance.0_5	5 : 4-5 times a week	Questionnaire/Interview at recruitment	2624	One-Hot-Encoding
Frequency.of.heavy.DIY.in.last.4.weeks...Instance.0_6	6 : Every day	Questionnaire/Interview at recruitment	2624	One-Hot-Encoding
Frequency.of.light.DIY.in.last.4.weeks...Instance.0_1	1 : Once in the last 4 weeks	Questionnaire/Interview at recruitment	1011	One-Hot-Encoding
Frequency.of.light.DIY.in.last.4.weeks...Instance.0_2	2 : 2-3 times in the last 4 weeks	Questionnaire/Interview at recruitment	1011	One-Hot-Encoding
Frequency.of.light.DIY.in.last.4.weeks...Instance.0_3	3 : Once a week	Questionnaire/Interview at recruitment	1011	One-Hot-Encoding
Frequency.of.light.DIY.in.last.4.weeks...Instance.0_4	4 : 2-3 times a week	Questionnaire/Interview at recruitment	1011	One-Hot-Encoding
Frequency.of.light.DIY.in.last.4.weeks...Instance.0_5	5 : 4-5 times a week	Questionnaire/Interview at recruitment	1011	One-Hot-Encoding
Frequency.of.light.DIY.in.last.4.weeks...Instance.0_6	6 : Every day	Questionnaire/Interview at recruitment	1011	One-Hot-Encoding
Frequency.of.other.exercises.in.last.4.weeks...Instance.0_1	1 : Once in the last 4 weeks	Questionnaire/Interview at recruitment	3637	One-Hot-Encoding
Frequency.of.other.exercises.in.last.4.weeks...Instance.0_2	2 : 2-3 times in the last 4 weeks	Questionnaire/Interview at recruitment	3637	One-Hot-Encoding
Frequency.of.other.exercises.in.last.4.weeks...Instance.0_3	3 : Once a week	Questionnaire/Interview at recruitment	3637	One-Hot-Encoding
Frequency.of.other.exercises.in.last.4.weeks...Instance.0_4	4 : 2-3 times a week	Questionnaire/Interview at recruitment	3637	One-Hot-Encoding
Frequency.of.other.exercises.in.last.4.weeks...Instance.0_5	5 : 4-5 times a week	Questionnaire/Interview at recruitment	3637	One-Hot-Encoding
Frequency.of.other.exercises.in.last.4.weeks...Instance.0_6	6 : Every day	Questionnaire/Interview at recruitment	3637	One-Hot-Encoding
Frequency.of.stair.climbing.in.last.4.weeks...Instance.0_0	0 : None	Questionnaire/Interview at recruitment	943	One-Hot-Encoding
Frequency.of.stair.climbing.in.last.4.weeks...Instance.0_1	1 : 1-5 times a day	Questionnaire/Interview at recruitment	943	One-Hot-Encoding
Frequency.of.stair.climbing.in.last.4.weeks...Instance.0_2	2 : 6-10 times a day	Questionnaire/Interview at recruitment	943	One-Hot-Encoding
Frequency.of.stair.climbing.in.last.4.weeks...Instance.0_3	3 : 11-15 times a day	Questionnaire/Interview at recruitment	943	One-Hot-Encoding
Frequency.of.stair.climbing.in.last.4.weeks...Instance.0_4	4 : 16-20 times a day	Questionnaire/Interview at recruitment	943	One-Hot-Encoding
Frequency.of.stair.climbing.in.last.4.weeks...Instance.0_5	5 : More than 20 times a day	Questionnaire/Interview at recruitment	943	One-Hot-Encoding
Frequency.of.strenuous.sports.in.last.4.weeks...Instance.0_1	1 : Once in the last 4 weeks	Questionnaire/Interview at recruitment	991	One-Hot-Encoding
Frequency.of.strenuous.sports.in.last.4.weeks...Instance.0_2	2 : 2-3 times in the last 4 weeks	Questionnaire/Interview at recruitment	991	One-Hot-Encoding
Frequency.of.strenuous.sports.in.last.4.weeks...Instance.0_3	3 : Once a week	Questionnaire/Interview at recruitment	991	One-Hot-Encoding
Frequency.of.strenuous.sports.in.last.4.weeks...Instance.0_4	4 : 2-3 times a week	Questionnaire/Interview at recruitment	991	One-Hot-Encoding
Frequency.of.strenuous.sports.in.last.4.weeks...Instance.0_5	5 : 4-5 times a week	Questionnaire/Interview at recruitment	991	One-Hot-Encoding
Frequency.of.strenuous.sports.in.last.4.weeks...Instance.0_6	6 : Every day	Questionnaire/Interview at recruitment	991	One-Hot-Encoding
Frequency.of.walking.for.pleasure.in.last.4.weeks...Instance.0_1	1 : Once in the last 4 weeks	Questionnaire/Interview at recruitment	971	One-Hot-Encoding
Frequency.of.walking.for.pleasure.in.last.4.weeks...Instance.0_2	2 : 2-3 times in the last 4 weeks	Questionnaire/Interview at recruitment	971	One-Hot-Encoding
Frequency.of.walking.for.pleasure.in.last.4.weeks...Instance.0_3	3 : Once a week	Questionnaire/Interview at recruitment	971	One-Hot-Encoding
Frequency.of.walking.for.pleasure.in.last.4.weeks...Instance.0_4	4 : 2-3 times a week	Questionnaire/Interview at recruitment	971	One-Hot-Encoding
Frequency.of.walking.for.pleasure.in.last.4.weeks...Instance.0_5	5 : 4-5 times a week	Questionnaire/Interview at recruitment	971	One-Hot-Encoding
Frequency.of.walking.for.pleasure.in.last.4.weeks...Instance.0_6	6 : Every day	Questionnaire/Interview at recruitment	971	One-Hot-Encoding
Types.of.transport.used..excluding.work....Instance.0_1	1 : Car/motor vehicle	Questionnaire/Interview at recruitment	6162	One-Hot-Encoding
Types.of.transport.used..excluding.work....Instance.0_2	2 : Walk	Questionnaire/Interview at recruitment	6162	One-Hot-Encoding
Types.of.transport.used..excluding.work....Instance.0_3	3 : Public transport	Questionnaire/Interview at recruitment	6162	One-Hot-Encoding
Types.of.transport.used..excluding.work....Instance.0_4	4 : Cycle	Questionnaire/Interview at recruitment	6162	One-Hot-Encoding
Types.of.transport.used..excluding.work....Instance.0_neg7	-7 : None of the above	Questionnaire/Interview at recruitment	6162	One-Hot-Encoding
Usual.walking.pace...Instance.0_1	1 : Slow pace	Questionnaire/Interview at recruitment	924	One-Hot-Encoding
Usual.walking.pace...Instance.0_2	2 : Steady average pace	Questionnaire/Interview at recruitment	924	One-Hot-Encoding
Usual.walking.pace...Instance.0_3	3 : Brisk pace	Questionnaire/Interview at recruitment	924	One-Hot-Encoding
Usual.walking.pace...Instance.0_neg7	-7 : None of the above	Questionnaire/Interview at recruitment	924	One-Hot-Encoding
Weekly.usage.of.mobile.phone.in.last.3.months...Instance.0_0	0 : Less than 5mins	Questionnaire/Interview at recruitment	1120	One-Hot-Encoding
Weekly.usage.of.mobile.phone.in.last.3.months...Instance.0_1	1 : 5-29 mins	Questionnaire/Interview at recruitment	1120	One-Hot-Encoding
Weekly.usage.of.mobile.phone.in.last.3.months...Instance.0_2	2 : 30-59 mins	Questionnaire/Interview at recruitment	1120	One-Hot-Encoding
Weekly.usage.of.mobile.phone.in.last.3.months...Instance.0_3	3 : 1-3 hours	Questionnaire/Interview at recruitment	1120	One-Hot-Encoding
Weekly.usage.of.mobile.phone.in.last.3.months...Instance.0_4	4 : 4-6 hours	Questionnaire/Interview at recruitment	1120	One-Hot-Encoding
Weekly.usage.of.mobile.phone.in.last.3.months...Instance.0_5	5 : More than 6 hours	Questionnaire/Interview at recruitment	1120	One-Hot-Encoding
Hands.free.device.speakerphone.use.with.mobile.phone.in.last.3.month...Instance.0_0	0 : Never or almost never	Questionnaire/Interview at recruitment	1130	One-Hot-Encoding
Hands.free.device.speakerphone.use.with.mobile.phone.in.last.3.month...Instance.0_1	1 : Less than half the time	Questionnaire/Interview at recruitment	1130	One-Hot-Encoding
Hands.free.device.speakerphone.use.with.mobile.phone.in.last.3.month...Instance.0_2	2 : About half the time	Questionnaire/Interview at recruitment	1130	One-Hot-Encoding
Hands.free.device.speakerphone.use.with.mobile.phone.in.last.3.month...Instance.0_3	3 : More than half the time	Questionnaire/Interview at recruitment	1130	One-Hot-Encoding
Hands.free.device.speakerphone.use.with.mobile.phone.in.last.3.month...Instance.0_4	4 : Always or almost always	Questionnaire/Interview at recruitment	1130	One-Hot-Encoding
Difference.in.mobile.phone.use.compared.to.two.years.previously...Instance.0_0	0 : No	Questionnaire/Interview at recruitment	1140	One-Hot-Encoding
Difference.in.mobile.phone.use.compared.to.two.years.previously...Instance.0_1	1 : Yes, use is now less frequent	Questionnaire/Interview at recruitment	1140	One-Hot-Encoding
Difference.in.mobile.phone.use.compared.to.two.years.previously...Instance.0_2	2 : Yes, use is now more frequent	Questionnaire/Interview at recruitment	1140	One-Hot-Encoding
Difference.in.mobile.phone.use.compared.to.two.years.previously...Instance.0_3	3 : I didn't use a mobile phone two years ago	Questionnaire/Interview at recruitment	1140	One-Hot-Encoding
Usual.side.of.head.for.mobile.phone.use...Instance.0_1	1 : Left	Questionnaire/Interview at recruitment	1150	One-Hot-Encoding
Usual.side.of.head.for.mobile.phone.use...Instance.0_2	2 : Right	Questionnaire/Interview at recruitment	1150	One-Hot-Encoding
Usual.side.of.head.for.mobile.phone.use...Instance.0_3	3 : Equally left and right	Questionnaire/Interview at recruitment	1150	One-Hot-Encoding
Length.of.mobile.phone.use...Instance.0_0	0 : Never used mobile phone at least once per week	Questionnaire/Interview at recruitment	1110	One-Hot-Encoding
Length.of.mobile.phone.use...Instance.0_1	1 : One year or less	Questionnaire/Interview at recruitment	1110	One-Hot-Encoding
Length.of.mobile.phone.use...Instance.0_2	2 : Two to four years	Questionnaire/Interview at recruitment	1110	One-Hot-Encoding
Length.of.mobile.phone.use...Instance.0_3	3 : Five to eight years	Questionnaire/Interview at recruitment	1110	One-Hot-Encoding
Length.of.mobile.phone.use...Instance.0_4	4 : More than eight years	Questionnaire/Interview at recruitment	1110	One-Hot-Encoding
Plays.computer.games...Instance.0_0	0 : Never/rarely	Questionnaire/Interview at recruitment	2237	One-Hot-Encoding
Plays.computer.games...Instance.0_1	1 : Sometimes	Questionnaire/Interview at recruitment	2237	One-Hot-Encoding
Plays.computer.games...Instance.0_2	2 : Often	Questionnaire/Interview at recruitment	2237	One-Hot-Encoding
Getting.up.in.morning...Instance.0_1	1 : Not at all easy	Questionnaire/Interview at recruitment	1170	One-Hot-Encoding
Getting.up.in.morning...Instance.0_2	2 : Not very easy	Questionnaire/Interview at recruitment	1170	One-Hot-Encoding
Getting.up.in.morning...Instance.0_3	3 : Fairly easy	Questionnaire/Interview at recruitment	1170	One-Hot-Encoding
Getting.up.in.morning...Instance.0_4	4 : Very easy	Questionnaire/Interview at recruitment	1170	One-Hot-Encoding
Morning.evening.person..chronotype....Instance.0_1	1 : Definitely a 'morning' person	Questionnaire/Interview at recruitment	1180	One-Hot-Encoding
Morning.evening.person..chronotype....Instance.0_2	2 : More a 'morning' than 'evening' person	Questionnaire/Interview at recruitment	1180	One-Hot-Encoding
Morning.evening.person..chronotype....Instance.0_3	3 : More an 'evening' than a 'morning' person	Questionnaire/Interview at recruitment	1180	One-Hot-Encoding
Morning.evening.person..chronotype....Instance.0_4	4 : Definitely an 'evening' person	Questionnaire/Interview at recruitment	1180	One-Hot-Encoding
Nap.during.day...Instance.0_1	1 : Never/rarely	Questionnaire/Interview at recruitment	1190	One-Hot-Encoding
Nap.during.day...Instance.0_2	2 : Sometimes	Questionnaire/Interview at recruitment	1190	One-Hot-Encoding
Nap.during.day...Instance.0_3	3 : Usually	Questionnaire/Interview at recruitment	1190	One-Hot-Encoding
Sleeplessness...insomnia...Instance.0_1	1 : Never/rarely	Questionnaire/Interview at recruitment	1200	One-Hot-Encoding
Sleeplessness...insomnia...Instance.0_2	2 : Sometimes	Questionnaire/Interview at recruitment	1200	One-Hot-Encoding
Sleeplessness...insomnia...Instance.0_3	3 : Usually	Questionnaire/Interview at recruitment	1200	One-Hot-Encoding
Snoring...Instance.0_1	1 : Yes	Questionnaire/Interview at recruitment	1210	Boolean
Snoring...Instance.0_2	2 : No	Questionnaire/Interview at recruitment	1210	Boolean
Daytime.dozing...sleeping...Instance.0_0	0 : Never/rarely	Questionnaire/Interview at recruitment	1220	One-Hot-Encoding
Daytime.dozing...sleeping...Instance.0_1	1 : Sometimes	Questionnaire/Interview at recruitment	1220	One-Hot-Encoding
Daytime.dozing...sleeping...Instance.0_2	2 : Often	Questionnaire/Interview at recruitment	1220	One-Hot-Encoding
Smoking.status...Instance.0_0	0 : Never	Questionnaire/Interview at recruitment	20116	One-Hot-Encoding
Smoking.status...Instance.0_1	1 : Previous	Questionnaire/Interview at recruitment	20116	One-Hot-Encoding
Smoking.status...Instance.0_2	2 : Current	Questionnaire/Interview at recruitment	20116	One-Hot-Encoding
Current.tobacco.smoking...Instance.0_0	0 : No	Questionnaire/Interview at recruitment	1239	One-Hot-Encoding
Current.tobacco.smoking...Instance.0_1	1 : Yes, on most or all days	Questionnaire/Interview at recruitment	1239	One-Hot-Encoding
Current.tobacco.smoking...Instance.0_2	2 : Only occasionally	Questionnaire/Interview at recruitment	1239	One-Hot-Encoding
Past.tobacco.smoking...Instance.0_1	1 : Smoked on most or all days	Questionnaire/Interview at recruitment	1249	One-Hot-Encoding
Past.tobacco.smoking...Instance.0_2	2 : Smoked occasionally	Questionnaire/Interview at recruitment	1249	One-Hot-Encoding
Past.tobacco.smoking...Instance.0_3	3 : Just tried once or twice	Questionnaire/Interview at recruitment	1249	One-Hot-Encoding
Past.tobacco.smoking...Instance.0_4	4 : I have never smoked	Questionnaire/Interview at recruitment	1249	One-Hot-Encoding
Light.smokers..at.least.100.smokes.in.lifetime...Instance.0_0	0 : No	Questionnaire/Interview at recruitment	2644	Boolean
Light.smokers..at.least.100.smokes.in.lifetime...Instance.0_1	1 : Yes	Questionnaire/Interview at recruitment	2644	Boolean
Age.started.smoking.in.current.smokers...Instance.0_Lower.third		Questionnaire/Interview at recruitment	3436	Tertiles
Age.started.smoking.in.current.smokers...Instance.0_Middle.third		Questionnaire/Interview at recruitment	3436	Tertiles
Age.started.smoking.in.current.smokers...Instance.0_Upper.third		Questionnaire/Interview at recruitment	3436	Tertiles
Type.of.tobacco.currently.smoked...Instance.0_1	1 : Manufactured cigarettes	Questionnaire/Interview at recruitment	3446	One-Hot-Encoding
Type.of.tobacco.currently.smoked...Instance.0_2	2 : Hand-rolled cigarettes	Questionnaire/Interview at recruitment	3446	One-Hot-Encoding
Type.of.tobacco.currently.smoked...Instance.0_3	3 : Cigars or pipes	Questionnaire/Interview at recruitment	3446	One-Hot-Encoding
Previously.smoked.cigarettes.on.most.all.days...Instance.0_0	0 : No	Questionnaire/Interview at recruitment	5959	Boolean
Previously.smoked.cigarettes.on.most.all.days...Instance.0_1	1 : Yes	Questionnaire/Interview at recruitment	5959	Boolean
Number.of.cigarettes.currently.smoked.daily..current.cigarette.smokers....Instance.0_Lower.third		Questionnaire/Interview at recruitment	3456	Tertiles
Number.of.cigarettes.currently.smoked.daily..current.cigarette.smokers....Instance.0_Middle.third		Questionnaire/Interview at recruitment	3456	Tertiles
Number.of.cigarettes.currently.smoked.daily..current.cigarette.smokers....Instance.0_Upper.third		Questionnaire/Interview at recruitment	3456	Tertiles
Age.stopped.smoking.cigarettes..current.cigar.pipe.or.previous.cigarette.smoker....Instance.0_Middle.third		Questionnaire/Interview at recruitment	6194	Tertiles
Age.stopped.smoking.cigarettes..current.cigar.pipe.or.previous.cigarette.smoker....Instance.0_Upper.third		Questionnaire/Interview at recruitment	6194	Tertiles
Number.of.cigarettes.previously.smoked.daily..current.cigar.pipe.smokers....Instance.0_Lower.third		Questionnaire/Interview at recruitment	6183	Tertiles
Number.of.cigarettes.previously.smoked.daily..current.cigar.pipe.smokers....Instance.0_Middle.third		Questionnaire/Interview at recruitment	6183	Tertiles
Time.from.waking.to.first.cigarette...Instance.0_1	1 : Less than 5 minutes	Questionnaire/Interview at recruitment	3466	One-Hot-Encoding
Time.from.waking.to.first.cigarette...Instance.0_2	2 : Between 5-15 minutes	Questionnaire/Interview at recruitment	3466	One-Hot-Encoding
Time.from.waking.to.first.cigarette...Instance.0_3	3 : Between 30 minutes - 1 hour	Questionnaire/Interview at recruitment	3466	One-Hot-Encoding
Time.from.waking.to.first.cigarette...Instance.0_4	4 : Between 1 and 2 hours	Questionnaire/Interview at recruitment	3466	One-Hot-Encoding
Time.from.waking.to.first.cigarette...Instance.0_5	5 : Longer than 2 hours	Questionnaire/Interview at recruitment	3466	One-Hot-Encoding
Difficulty.not.smoking.for.1.day...Instance.0_1	1 : Very easy	Questionnaire/Interview at recruitment	3476	One-Hot-Encoding
Difficulty.not.smoking.for.1.day...Instance.0_2	2 : Fairly easy	Questionnaire/Interview at recruitment	3476	One-Hot-Encoding
Difficulty.not.smoking.for.1.day...Instance.0_3	3 : Fairly difficult	Questionnaire/Interview at recruitment	3476	One-Hot-Encoding
Difficulty.not.smoking.for.1.day...Instance.0_4	4 : Very difficult	Questionnaire/Interview at recruitment	3476	One-Hot-Encoding
Ever.tried.to.stop.smoking...Instance.0_0	0 : No	Questionnaire/Interview at recruitment	3486	One-Hot-Encoding
Ever.tried.to.stop.smoking...Instance.0_1	1 : Yes, tried but was not able to stop or stopped for less than 6 months	Questionnaire/Interview at recruitment	3486	One-Hot-Encoding
Ever.tried.to.stop.smoking...Instance.0_2	2 : Yes, tried and stopped for at least 6 months	Questionnaire/Interview at recruitment	3486	One-Hot-Encoding
Wants.to.stop.smoking...Instance.0_1	1 : Yes, definitely	Questionnaire/Interview at recruitment	3496	One-Hot-Encoding
Wants.to.stop.smoking...Instance.0_2	2 : Yes, probably	Questionnaire/Interview at recruitment	3496	One-Hot-Encoding
Wants.to.stop.smoking...Instance.0_3	3 : No, probably not	Questionnaire/Interview at recruitment	3496	One-Hot-Encoding
Wants.to.stop.smoking...Instance.0_4	4 : No, definitely not	Questionnaire/Interview at recruitment	3496	One-Hot-Encoding
Smoking.compared.to.10.years.previous...Instance.0_1	1 : More nowadays?	Questionnaire/Interview at recruitment	3506	One-Hot-Encoding
Smoking.compared.to.10.years.previous...Instance.0_2	2 : About the same?	Questionnaire/Interview at recruitment	3506	One-Hot-Encoding
Smoking.compared.to.10.years.previous...Instance.0_3	3 : Less nowadays?	Questionnaire/Interview at recruitment	3506	One-Hot-Encoding
Why.reduced.smoking...Instance.0_1	1 : Illness or ill health	Questionnaire/Interview at recruitment	6158	One-Hot-Encoding
Why.reduced.smoking...Instance.0_2	2 : Doctor's advice	Questionnaire/Interview at recruitment	6158	One-Hot-Encoding
Why.reduced.smoking...Instance.0_3	3 : Health precaution	Questionnaire/Interview at recruitment	6158	One-Hot-Encoding
Why.reduced.smoking...Instance.0_4	4 : Financial reasons	Questionnaire/Interview at recruitment	6158	One-Hot-Encoding
Why.reduced.smoking...Instance.0_neg7	-7 : None of the above	Questionnaire/Interview at recruitment	6158	One-Hot-Encoding
Age.started.smoking.in.former.smokers...Instance.0_Lower.third		Questionnaire/Interview at recruitment	2867	Tertiles
Age.started.smoking.in.former.smokers...Instance.0_Middle.third		Questionnaire/Interview at recruitment	2867	Tertiles
Age.started.smoking.in.former.smokers...Instance.0_Upper.third		Questionnaire/Interview at recruitment	2867	Tertiles
Type.of.tobacco.previously.smoked...Instance.0_1	1 : Manufactured cigarettes	Questionnaire/Interview at recruitment	2877	One-Hot-Encoding
Type.of.tobacco.previously.smoked...Instance.0_2	2 : Hand-rolled cigarettes	Questionnaire/Interview at recruitment	2877	One-Hot-Encoding
Type.of.tobacco.previously.smoked...Instance.0_3	3 : Cigars or pipes	Questionnaire/Interview at recruitment	2877	One-Hot-Encoding
Number.of.cigarettes.previously.smoked.daily...Instance.0_Lower.third		Questionnaire/Interview at recruitment	2887	Tertiles
Number.of.cigarettes.previously.smoked.daily...Instance.0_Middle.third		Questionnaire/Interview at recruitment	2887	Tertiles
Number.of.cigarettes.previously.smoked.daily...Instance.0_Upper.third		Questionnaire/Interview at recruitment	2887	Tertiles
Age.stopped.smoking...Instance.0_Lower.third		Questionnaire/Interview at recruitment	2897	Tertiles
Age.stopped.smoking...Instance.0_Middle.third		Questionnaire/Interview at recruitment	2897	Tertiles
Age.stopped.smoking...Instance.0_Upper.third		Questionnaire/Interview at recruitment	2897	Tertiles
Ever.stopped.smoking.for.6..months...Instance.0_0	0 : No	Questionnaire/Interview at recruitment	2907	Boolean
Ever.stopped.smoking.for.6..months...Instance.0_1	1 : Yes	Questionnaire/Interview at recruitment	2907	Boolean
Why.stopped.smoking...Instance.0_1	1 : Illness or ill health	Questionnaire/Interview at recruitment	6157	One-Hot-Encoding
Why.stopped.smoking...Instance.0_2	2 : Doctor's advice	Questionnaire/Interview at recruitment	6157	One-Hot-Encoding
Why.stopped.smoking...Instance.0_3	3 : Health precaution	Questionnaire/Interview at recruitment	6157	One-Hot-Encoding
Why.stopped.smoking...Instance.0_4	4 : Financial reasons	Questionnaire/Interview at recruitment	6157	One-Hot-Encoding
Why.stopped.smoking...Instance.0_neg7	-7 : None of the above	Questionnaire/Interview at recruitment	6157	One-Hot-Encoding
Number.of.unsuccessful.stop.smoking.attempts...Instance.0_Lower.third		Questionnaire/Interview at recruitment	2926	Tertiles
Number.of.unsuccessful.stop.smoking.attempts...Instance.0_Middle.third		Questionnaire/Interview at recruitment	2926	Tertiles
Number.of.unsuccessful.stop.smoking.attempts...Instance.0_Upper.third		Questionnaire/Interview at recruitment	2926	Tertiles
Likelihood.of.resuming.smoking...Instance.0_2	2 : Yes, probably	Questionnaire/Interview at recruitment	2936	One-Hot-Encoding
Likelihood.of.resuming.smoking...Instance.0_3	3 : No, probably not	Questionnaire/Interview at recruitment	2936	One-Hot-Encoding
Likelihood.of.resuming.smoking...Instance.0_4	4 : No, definitely not	Questionnaire/Interview at recruitment	2936	One-Hot-Encoding
Smoking.smokers.in.household...Instance.0_0	0 : No	Questionnaire/Interview at recruitment	1259	One-Hot-Encoding
Smoking.smokers.in.household...Instance.0_1	1 : Yes, one household member smokes	Questionnaire/Interview at recruitment	1259	One-Hot-Encoding
Smoking.smokers.in.household...Instance.0_2	2 : Yes, more than one household member smokes	Questionnaire/Interview at recruitment	1259	One-Hot-Encoding
Exposure.to.tobacco.smoke.at.home...Instance.0_Middle.third		Questionnaire/Interview at recruitment	1269	Tertiles
Exposure.to.tobacco.smoke.at.home...Instance.0_Upper.third		Questionnaire/Interview at recruitment	1269	Tertiles
Exposure.to.tobacco.smoke.outside.home...Instance.0_Middle.third		Questionnaire/Interview at recruitment	1279	Tertiles
Exposure.to.tobacco.smoke.outside.home...Instance.0_Upper.third		Questionnaire/Interview at recruitment	1279	Tertiles
Oily.fish.intake...Instance.0_0	0 : Never	Questionnaire/Interview at recruitment	1329	One-Hot-Encoding
Oily.fish.intake...Instance.0_1	1 : Less than once a week	Questionnaire/Interview at recruitment	1329	One-Hot-Encoding
Oily.fish.intake...Instance.0_2	2 : Once a week	Questionnaire/Interview at recruitment	1329	One-Hot-Encoding
Oily.fish.intake...Instance.0_3	3 : 2-4 times a week	Questionnaire/Interview at recruitment	1329	One-Hot-Encoding
Oily.fish.intake...Instance.0_4	4 : 5-6 times a week	Questionnaire/Interview at recruitment	1329	One-Hot-Encoding
Oily.fish.intake...Instance.0_5	5 : Once or more daily	Questionnaire/Interview at recruitment	1329	One-Hot-Encoding
Non.oily.fish.intake...Instance.0_0	0 : Never	Questionnaire/Interview at recruitment	1339	One-Hot-Encoding
Non.oily.fish.intake...Instance.0_1	1 : Less than once a week	Questionnaire/Interview at recruitment	1339	One-Hot-Encoding
Non.oily.fish.intake...Instance.0_2	2 : Once a week	Questionnaire/Interview at recruitment	1339	One-Hot-Encoding
Non.oily.fish.intake...Instance.0_3	3 : 2-4 times a week	Questionnaire/Interview at recruitment	1339	One-Hot-Encoding
Non.oily.fish.intake...Instance.0_4	4 : 5-6 times a week	Questionnaire/Interview at recruitment	1339	One-Hot-Encoding
Non.oily.fish.intake...Instance.0_5	5 : Once or more daily	Questionnaire/Interview at recruitment	1339	One-Hot-Encoding
Processed.meat.intake...Instance.0_0	0 : Never	Questionnaire/Interview at recruitment	1349	One-Hot-Encoding
Processed.meat.intake...Instance.0_1	1 : Less than once a week	Questionnaire/Interview at recruitment	1349	One-Hot-Encoding
Processed.meat.intake...Instance.0_2	2 : Once a week	Questionnaire/Interview at recruitment	1349	One-Hot-Encoding
Processed.meat.intake...Instance.0_3	3 : 2-4 times a week	Questionnaire/Interview at recruitment	1349	One-Hot-Encoding
Processed.meat.intake...Instance.0_4	4 : 5-6 times a week	Questionnaire/Interview at recruitment	1349	One-Hot-Encoding
Processed.meat.intake...Instance.0_5	5 : Once or more daily	Questionnaire/Interview at recruitment	1349	One-Hot-Encoding
Poultry.intake...Instance.0_0	0 : Never	Questionnaire/Interview at recruitment	1359	One-Hot-Encoding
Poultry.intake...Instance.0_1	1 : Less than once a week	Questionnaire/Interview at recruitment	1359	One-Hot-Encoding
Poultry.intake...Instance.0_2	2 : Once a week	Questionnaire/Interview at recruitment	1359	One-Hot-Encoding
Poultry.intake...Instance.0_3	3 : 2-4 times a week	Questionnaire/Interview at recruitment	1359	One-Hot-Encoding
Poultry.intake...Instance.0_4	4 : 5-6 times a week	Questionnaire/Interview at recruitment	1359	One-Hot-Encoding
Poultry.intake...Instance.0_5	5 : Once or more daily	Questionnaire/Interview at recruitment	1359	One-Hot-Encoding
Beef.intake...Instance.0_0	0 : Never	Questionnaire/Interview at recruitment	1369	One-Hot-Encoding
Beef.intake...Instance.0_1	1 : Less than once a week	Questionnaire/Interview at recruitment	1369	One-Hot-Encoding
Beef.intake...Instance.0_2	2 : Once a week	Questionnaire/Interview at recruitment	1369	One-Hot-Encoding
Beef.intake...Instance.0_3	3 : 2-4 times a week	Questionnaire/Interview at recruitment	1369	One-Hot-Encoding
Beef.intake...Instance.0_4	4 : 5-6 times a week	Questionnaire/Interview at recruitment	1369	One-Hot-Encoding
Lamb.mutton.intake...Instance.0_0	0 : Never	Questionnaire/Interview at recruitment	1379	One-Hot-Encoding
Lamb.mutton.intake...Instance.0_1	1 : Less than once a week	Questionnaire/Interview at recruitment	1379	One-Hot-Encoding
Lamb.mutton.intake...Instance.0_2	2 : Once a week	Questionnaire/Interview at recruitment	1379	One-Hot-Encoding
Lamb.mutton.intake...Instance.0_3	3 : 2-4 times a week	Questionnaire/Interview at recruitment	1379	One-Hot-Encoding
Pork.intake...Instance.0_0	0 : Never	Questionnaire/Interview at recruitment	1389	One-Hot-Encoding
Pork.intake...Instance.0_1	1 : Less than once a week	Questionnaire/Interview at recruitment	1389	One-Hot-Encoding
Pork.intake...Instance.0_2	2 : Once a week	Questionnaire/Interview at recruitment	1389	One-Hot-Encoding
Pork.intake...Instance.0_3	3 : 2-4 times a week	Questionnaire/Interview at recruitment	1389	One-Hot-Encoding
Never.eat.eggs..dairy..wheat..sugar...Instance.0_1	1 : Eggs or foods containing eggs	Questionnaire/Interview at recruitment	6144	One-Hot-Encoding
Never.eat.eggs..dairy..wheat..sugar...Instance.0_2	2 : Dairy products	Questionnaire/Interview at recruitment	6144	One-Hot-Encoding
Never.eat.eggs..dairy..wheat..sugar...Instance.0_3	3 : Wheat products	Questionnaire/Interview at recruitment	6144	One-Hot-Encoding
Never.eat.eggs..dairy..wheat..sugar...Instance.0_4	4 : Sugar or foods/drinks containing sugar	Questionnaire/Interview at recruitment	6144	One-Hot-Encoding
Never.eat.eggs..dairy..wheat..sugar...Instance.0_5	5 :I eat all of the above	Questionnaire/Interview at recruitment	6144	One-Hot-Encoding
Cheese.intake...Instance.0_0	0 : Never	Questionnaire/Interview at recruitment	1408	One-Hot-Encoding
Cheese.intake...Instance.0_1	1 : Less than once a week	Questionnaire/Interview at recruitment	1408	One-Hot-Encoding
Cheese.intake...Instance.0_2	2 : Once a week	Questionnaire/Interview at recruitment	1408	One-Hot-Encoding
Cheese.intake...Instance.0_3	3 : 2-4 times a week	Questionnaire/Interview at recruitment	1408	One-Hot-Encoding
Cheese.intake...Instance.0_4	4 : 5-6 times a week	Questionnaire/Interview at recruitment	1408	One-Hot-Encoding
Cheese.intake...Instance.0_5	5 : Once or more daily	Questionnaire/Interview at recruitment	1408	One-Hot-Encoding
Milk.type.used...Instance.0_1	1 : Full cream	Questionnaire/Interview at recruitment	1418	One-Hot-Encoding
Milk.type.used...Instance.0_2	2 : Semi-skimmed	Questionnaire/Interview at recruitment	1418	One-Hot-Encoding
Milk.type.used...Instance.0_3	3 : Skimmed	Questionnaire/Interview at recruitment	1418	One-Hot-Encoding
Milk.type.used...Instance.0_4	4 : Soya	Questionnaire/Interview at recruitment	1418	One-Hot-Encoding
Milk.type.used...Instance.0_5	5 : Other type of milk	Questionnaire/Interview at recruitment	1418	One-Hot-Encoding
Milk.type.used...Instance.0_6	6 : Never/rarely have milk	Questionnaire/Interview at recruitment	1418	One-Hot-Encoding
Spread.type...Instance.0_0	0 : Never/rarely use spread	Questionnaire/Interview at recruitment	1428	One-Hot-Encoding
Spread.type...Instance.0_1	1 : Butter/spreadable butter	Questionnaire/Interview at recruitment	1428	One-Hot-Encoding
Spread.type...Instance.0_2	2 : Flora Pro-Active or Benecol	Questionnaire/Interview at recruitment	1428	One-Hot-Encoding
Spread.type...Instance.0_3	3 : Other type of spread/margarine	Questionnaire/Interview at recruitment	1428	One-Hot-Encoding
Non.butter.spread.type.details...Instance.0_2	2 : Flora Pro-Active or Benecol	Questionnaire/Interview at recruitment	2654	One-Hot-Encoding
Non.butter.spread.type.details...Instance.0_4	4 : Soft (tub) margarine	Questionnaire/Interview at recruitment	2654	One-Hot-Encoding
Non.butter.spread.type.details...Instance.0_6	6 : Olive oil based spread (eg: Bertolli)	Questionnaire/Interview at recruitment	2654	One-Hot-Encoding
Non.butter.spread.type.details...Instance.0_7	7 : Polyunsaturated/sunflower oil based spread (eg: Flora)	Questionnaire/Interview at recruitment	2654	One-Hot-Encoding
Non.butter.spread.type.details...Instance.0_8	8 : Other low or reduced fat spread	Questionnaire/Interview at recruitment	2654	One-Hot-Encoding
Non.butter.spread.type.details...Instance.0_9	9 : Other type of spread/margarine	Questionnaire/Interview at recruitment	2654	One-Hot-Encoding
Bread.type...Instance.0_1	1 : White	Questionnaire/Interview at recruitment	1448	One-Hot-Encoding
Bread.type...Instance.0_2	2 : Brown	Questionnaire/Interview at recruitment	1448	One-Hot-Encoding
Bread.type...Instance.0_3	3 : Wholemeal or wholegrain	Questionnaire/Interview at recruitment	1448	One-Hot-Encoding
Bread.type...Instance.0_4	4 : Other type of bread	Questionnaire/Interview at recruitment	1448	One-Hot-Encoding
Yes, because of illness	1 :Bran cereal (e.g. All Bran, Branflakes)	Questionnaire/Interview at recruitment	1468	One-Hot-Encoding
Cereal.type...Instance.0_2	2 :Biscuit cereal (e.g. Weetabix)	Questionnaire/Interview at recruitment	1468	One-Hot-Encoding
Cereal.type...Instance.0_3	3 :Oat cereal (e.g. Ready Brek, porridge)	Questionnaire/Interview at recruitment	1468	One-Hot-Encoding
Cereal.type...Instance.0_4	4 :Muesli	Questionnaire/Interview at recruitment	1468	One-Hot-Encoding
Cereal.type...Instance.0_5	5 :Other (e.g. Cornflakes, Frosties)	Questionnaire/Interview at recruitment	1468	One-Hot-Encoding
Salt.added.to.food...Instance.0_1	1 : Never/rarely	Questionnaire/Interview at recruitment	1478	One-Hot-Encoding
Salt.added.to.food...Instance.0_2	2 : Sometimes	Questionnaire/Interview at recruitment	1478	One-Hot-Encoding
Salt.added.to.food...Instance.0_3	3 : Usually	Questionnaire/Interview at recruitment	1478	One-Hot-Encoding
Salt.added.to.food...Instance.0_4	4 : Always	Questionnaire/Interview at recruitment	1478	One-Hot-Encoding
Coffee.type...Instance.0_1	1 : Decaffeinated coffee (any type)	Questionnaire/Interview at recruitment	1508	One-Hot-Encoding
Coffee.type...Instance.0_2	2 : Instant coffee	Questionnaire/Interview at recruitment	1508	One-Hot-Encoding
Coffee.type...Instance.0_3	3 : Ground coffee (include espresso, filter etc)	Questionnaire/Interview at recruitment	1508	One-Hot-Encoding
Coffee.type...Instance.0_4	4 : Other type of coffee	Questionnaire/Interview at recruitment	1508	One-Hot-Encoding
Hot.drink.temperature...Instance.0_1	1 : Very hot	Questionnaire/Interview at recruitment	1518	One-Hot-Encoding
Hot.drink.temperature...Instance.0_2	2 : Hot	Questionnaire/Interview at recruitment	1518	One-Hot-Encoding
Hot.drink.temperature...Instance.0_3	3 : Warm	Questionnaire/Interview at recruitment	1518	One-Hot-Encoding
Hot.drink.temperature...Instance.0_neg2	-2 : Do not drink hot drinks	Questionnaire/Interview at recruitment	1518	One-Hot-Encoding
Major.dietary.changes.in.the.last.5.years...Instance.0_0	0 : No	Questionnaire/Interview at recruitment	1538	One-Hot-Encoding
Major.dietary.changes.in.the.last.5.years...Instance.0_1	1 : Yes, because of illness	Questionnaire/Interview at recruitment	1538	One-Hot-Encoding
Major.dietary.changes.in.the.last.5.years...Instance.0_2	2 : Yes, because of other reasons	Questionnaire/Interview at recruitment	1538	One-Hot-Encoding
Variation.in.diet...Instance.0_1	1 : Never/rarely	Questionnaire/Interview at recruitment	1548	One-Hot-Encoding
Variation.in.diet...Instance.0_2	2 : Sometimes	Questionnaire/Interview at recruitment	1548	One-Hot-Encoding
Variation.in.diet...Instance.0_3	3 : Often	Questionnaire/Interview at recruitment	1548	One-Hot-Encoding
Alcohol.drinker.status...Instance.0_0	0 : Never	Questionnaire/Interview at recruitment	20117	One-Hot-Encoding
Alcohol.drinker.status...Instance.0_1	1 : Previous	Questionnaire/Interview at recruitment	20117	One-Hot-Encoding
Alcohol.drinker.status...Instance.0_2	2 : Current	Questionnaire/Interview at recruitment	20117	One-Hot-Encoding
Alcohol.intake.frequency....Instance.0_1	1 :Daily or almost daily	Questionnaire/Interview at recruitment	1558	One-Hot-Encoding
Alcohol.intake.frequency....Instance.0_2	2 :Three or four times a week	Questionnaire/Interview at recruitment	1558	One-Hot-Encoding
Alcohol.intake.frequency....Instance.0_3	3 :Once or twice a week	Questionnaire/Interview at recruitment	1558	One-Hot-Encoding
Alcohol.intake.frequency....Instance.0_4	4 :One to three times a month	Questionnaire/Interview at recruitment	1558	One-Hot-Encoding
Alcohol.intake.frequency....Instance.0_5	5 :Special occasions only	Questionnaire/Interview at recruitment	1558	One-Hot-Encoding
Alcohol.intake.frequency....Instance.0_6	6 :Never	Questionnaire/Interview at recruitment	1558	One-Hot-Encoding
Former.alcohol.drinker...Instance.0_0	0 : No	Questionnaire/Interview at recruitment	3731	Boolean
Former.alcohol.drinker...Instance.0_1	1 : Yes	Questionnaire/Interview at recruitment	3731	Boolean
Average.monthly.red.wine.intake...Instance.0_Middle.third		Questionnaire/Interview at recruitment	4407	Tertiles
Average.monthly.red.wine.intake...Instance.0_Upper.third		Questionnaire/Interview at recruitment	4407	Tertiles
Average.monthly.champagne.plus.white.wine.intake...Instance.0_Middle.third		Questionnaire/Interview at recruitment	4418	Tertiles
Average.monthly.champagne.plus.white.wine.intake...Instance.0_Upper.third		Questionnaire/Interview at recruitment	4418	Tertiles
Average.monthly.beer.plus.cider.intake...Instance.0_Middle.third		Questionnaire/Interview at recruitment	4429	Tertiles
Average.monthly.beer.plus.cider.intake...Instance.0_Upper.third		Questionnaire/Interview at recruitment	4429	Tertiles
Average.monthly.spirits.intake...Instance.0_Middle.third		Questionnaire/Interview at recruitment	4440	Tertiles
Average.monthly.spirits.intake...Instance.0_Upper.third		Questionnaire/Interview at recruitment	4440	Tertiles
Average.monthly.fortified.wine.intake...Instance.0_Middle.third		Questionnaire/Interview at recruitment	4451	Tertiles
Average.monthly.fortified.wine.intake...Instance.0_Upper.third		Questionnaire/Interview at recruitment	4451	Tertiles
Average.monthly.intake.of.other.alcoholic.drinks...Instance.0_Middle.third		Questionnaire/Interview at recruitment	4462	Tertiles
Average.monthly.intake.of.other.alcoholic.drinks...Instance.0_Upper.third		Questionnaire/Interview at recruitment	4462	Tertiles
Average.weekly.red.wine.intake...Instance.0_Middle.third		Questionnaire/Interview at recruitment	1568	Tertiles
Average.weekly.red.wine.intake...Instance.0_Upper.third		Questionnaire/Interview at recruitment	1568	Tertiles
Average.weekly.champagne.plus.white.wine.intake...Instance.0_Middle.third		Questionnaire/Interview at recruitment	1578	Tertiles
Average.weekly.champagne.plus.white.wine.intake...Instance.0_Upper.third		Questionnaire/Interview at recruitment	1578	Tertiles
Average.weekly.beer.plus.cider.intake...Instance.0_Middle.third		Questionnaire/Interview at recruitment	1588	Tertiles
Average.weekly.beer.plus.cider.intake...Instance.0_Upper.third		Questionnaire/Interview at recruitment	1588	Tertiles
Average.weekly.spirits.intake...Instance.0_Middle.third		Questionnaire/Interview at recruitment	1598	Tertiles
Average.weekly.spirits.intake...Instance.0_Upper.third		Questionnaire/Interview at recruitment	1598	Tertiles
Average.weekly.fortified.wine.intake...Instance.0_Middle.third		Questionnaire/Interview at recruitment	1608	Tertiles
Average.weekly.fortified.wine.intake...Instance.0_Upper.third		Questionnaire/Interview at recruitment	1608	Tertiles
Average.weekly.intake.of.other.alcoholic.drinks...Instance.0_Middle.third		Questionnaire/Interview at recruitment	5364	Tertiles
Average.weekly.intake.of.other.alcoholic.drinks...Instance.0_Upper.third		Questionnaire/Interview at recruitment	5364	Tertiles
Alcohol.usually.taken.with.meals...Instance.0_0	0 : No	Questionnaire/Interview at recruitment	1618	One-Hot-Encoding
Alcohol.usually.taken.with.meals...Instance.0_1	1 : Yes	Questionnaire/Interview at recruitment	1618	One-Hot-Encoding
Alcohol.usually.taken.with.meals...Instance.0_neg6	-6 : It varies	Questionnaire/Interview at recruitment	1618	One-Hot-Encoding
Alcohol.intake.versus.10.years.previously...Instance.0_1	1 : More nowadays	Questionnaire/Interview at recruitment	1628	One-Hot-Encoding
Alcohol.intake.versus.10.years.previously...Instance.0_2	2 : About the same	Questionnaire/Interview at recruitment	1628	One-Hot-Encoding
Alcohol.intake.versus.10.years.previously...Instance.0_3	3 : Less nowadays	Questionnaire/Interview at recruitment	1628	One-Hot-Encoding
Reason.for.reducing.amount.of.alcohol.drunk...Instance.0_1	1 : Illness or ill health	Questionnaire/Interview at recruitment	2664	One-Hot-Encoding
Reason.for.reducing.amount.of.alcohol.drunk...Instance.0_2	2 : Doctor's advice	Questionnaire/Interview at recruitment	2664	One-Hot-Encoding
Reason.for.reducing.amount.of.alcohol.drunk...Instance.0_3	3 : Health precaution	Questionnaire/Interview at recruitment	2664	One-Hot-Encoding
Reason.for.reducing.amount.of.alcohol.drunk...Instance.0_4	4 : Financial reasons	Questionnaire/Interview at recruitment	2664	One-Hot-Encoding
Reason.for.reducing.amount.of.alcohol.drunk...Instance.0_5	5 : Other reason	Questionnaire/Interview at recruitment	2664	One-Hot-Encoding
Reason.former.drinker.stopped.drinking.alcohol...Instance.0_1	1 : Illness or ill health	Questionnaire/Interview at recruitment	3859	One-Hot-Encoding
Reason.former.drinker.stopped.drinking.alcohol...Instance.0_2	2 : Doctor's advice	Questionnaire/Interview at recruitment	3859	One-Hot-Encoding
Reason.former.drinker.stopped.drinking.alcohol...Instance.0_3	3 : Health precaution	Questionnaire/Interview at recruitment	3859	One-Hot-Encoding
Reason.former.drinker.stopped.drinking.alcohol...Instance.0_5	5 : Other reason	Questionnaire/Interview at recruitment	3859	One-Hot-Encoding
Skin.colour...Instance.0_1	1 : Very fair	Questionnaire/Interview at recruitment	1717	One-Hot-Encoding
Skin.colour...Instance.0_2	2 : Fair	Questionnaire/Interview at recruitment	1717	One-Hot-Encoding
Skin.colour...Instance.0_3	3 : Light olive	Questionnaire/Interview at recruitment	1717	One-Hot-Encoding
Skin.colour...Instance.0_4	4 : Dark olive	Questionnaire/Interview at recruitment	1717	One-Hot-Encoding
Skin.colour...Instance.0_5	5 : Brown	Questionnaire/Interview at recruitment	1717	One-Hot-Encoding
Skin.colour...Instance.0_6	6 : Black	Questionnaire/Interview at recruitment	1717	One-Hot-Encoding
Ease.of.skin.tanning...Instance.0_1	1 : Get very tanned	Questionnaire/Interview at recruitment	1727	One-Hot-Encoding
Ease.of.skin.tanning...Instance.0_2	2 : Get moderately tanned	Questionnaire/Interview at recruitment	1727	One-Hot-Encoding
Ease.of.skin.tanning...Instance.0_3	3 : Get mildly or occasionally tanned	Questionnaire/Interview at recruitment	1727	One-Hot-Encoding
Ease.of.skin.tanning...Instance.0_4	4 : Never tan, only burn	Questionnaire/Interview at recruitment	1727	One-Hot-Encoding
Hair.colour..natural..before.greying....Instance.0_1	1 : Blonde	Questionnaire/Interview at recruitment	1747	One-Hot-Encoding
Hair.colour..natural..before.greying....Instance.0_2	2 : Red	Questionnaire/Interview at recruitment	1747	One-Hot-Encoding
Hair.colour..natural..before.greying....Instance.0_3	3 : Light brown	Questionnaire/Interview at recruitment	1747	One-Hot-Encoding
Hair.colour..natural..before.greying....Instance.0_4	4 : Dark brown	Questionnaire/Interview at recruitment	1747	One-Hot-Encoding
Hair.colour..natural..before.greying....Instance.0_5	5 : Black	Questionnaire/Interview at recruitment	1747	One-Hot-Encoding
Hair.colour..natural..before.greying....Instance.0_6	6 : Other	Questionnaire/Interview at recruitment	1747	One-Hot-Encoding
Facial.ageing...Instance.0_1	1 : Younger than you are	Questionnaire/Interview at recruitment	1757	One-Hot-Encoding
Facial.ageing...Instance.0_2	2 : Older than you are	Questionnaire/Interview at recruitment	1757	One-Hot-Encoding
Facial.ageing...Instance.0_3	3 : About your age	Questionnaire/Interview at recruitment	1757	One-Hot-Encoding
Use.of.sun.uv.protection...Instance.0_1	1 : Never/rarely	Questionnaire/Interview at recruitment	2267	One-Hot-Encoding
Use.of.sun.uv.protection...Instance.0_2	2 : Sometimes	Questionnaire/Interview at recruitment	2267	One-Hot-Encoding
Use.of.sun.uv.protection...Instance.0_3	3 : Most of the time	Questionnaire/Interview at recruitment	2267	One-Hot-Encoding
Use.of.sun.uv.protection...Instance.0_4	4 : Always	Questionnaire/Interview at recruitment	2267	One-Hot-Encoding
Use.of.sun.uv.protection...Instance.0_5	5 : Do not go out in sunshine	Questionnaire/Interview at recruitment	2267	One-Hot-Encoding
Answered.sexual.history.questions...Instance.0_1	1 : Continue	Questionnaire/Interview at recruitment	2129	Boolean
Answered.sexual.history.questions...Instance.0_2	2 : Skip this section	Questionnaire/Interview at recruitment	2129	Boolean
Age.first.had.sexual.intercourse...Instance.0_Lower.third		Questionnaire/Interview at recruitment	2139	Tertiles
Age.first.had.sexual.intercourse...Instance.0_Middle.third		Questionnaire/Interview at recruitment	2139	Tertiles
Age.first.had.sexual.intercourse...Instance.0_Upper.third		Questionnaire/Interview at recruitment	2139	Tertiles
Age.first.had.sexual.intercourse...Instance.0_neg2	-2 : Never had sex	Questionnaire/Interview at recruitment	2139	One-Hot-Encoding
Lifetime.number.of.sexual.partners...Instance.0_Lower.third		Questionnaire/Interview at recruitment	2149	Tertiles
Lifetime.number.of.sexual.partners...Instance.0_Middle.third		Questionnaire/Interview at recruitment	2149	Tertiles
Lifetime.number.of.sexual.partners...Instance.0_Upper.third		Questionnaire/Interview at recruitment	2149	Tertiles
Ever.had.same.sex.intercourse...Instance.0_0	0 : No	Questionnaire/Interview at recruitment	2159	Boolean
Ever.had.same.sex.intercourse...Instance.0_1	1 : Yes	Questionnaire/Interview at recruitment	2159	Boolean
Lifetime.number.of.same.sex.sexual.partners...Instance.0_Middle.third		Questionnaire/Interview at recruitment	3669	Tertiles
Lifetime.number.of.same.sex.sexual.partners...Instance.0_Upper.third		Questionnaire/Interview at recruitment	3669	Tertiles
Breastfed.as.a.baby...Instance.0_0	0 : No	Questionnaire/Interview at recruitment	1677	Boolean
Breastfed.as.a.baby...Instance.0_1	1 : Yes	Questionnaire/Interview at recruitment	1677	Boolean
Comparative.body.size.at.age.10...Instance.0_1	1 : Thinner	Questionnaire/Interview at recruitment	1687	One-Hot-Encoding
Comparative.body.size.at.age.10...Instance.0_2	2 : Plumper	Questionnaire/Interview at recruitment	1687	One-Hot-Encoding
Comparative.body.size.at.age.10...Instance.0_3	3 : About average	Questionnaire/Interview at recruitment	1687	One-Hot-Encoding
Comparative.height.size.at.age.10...Instance.0_1	1 : Shorter	Questionnaire/Interview at recruitment	1697	One-Hot-Encoding
Comparative.height.size.at.age.10...Instance.0_2	2 : Taller	Questionnaire/Interview at recruitment	1697	One-Hot-Encoding
Comparative.height.size.at.age.10...Instance.0_3	3 : About average	Questionnaire/Interview at recruitment	1697	One-Hot-Encoding
Handedness..chirality.laterality....Instance.0_1	1 : Right-handed	Questionnaire/Interview at recruitment	1707	One-Hot-Encoding
Handedness..chirality.laterality....Instance.0_2	2 : Left-handed	Questionnaire/Interview at recruitment	1707	One-Hot-Encoding
Handedness..chirality.laterality....Instance.0_3	3 : Use both right and left hands equally	Questionnaire/Interview at recruitment	1707	One-Hot-Encoding
Adopted.as.a.child...Instance.0_0	0 : No	Questionnaire/Interview at recruitment	1767	Boolean
Adopted.as.a.child...Instance.0_1	1 : Yes	Questionnaire/Interview at recruitment	1767	Boolean
Part.of.a.multiple.birth...Instance.0_0	0 : No	Questionnaire/Interview at recruitment	1777	Boolean
Part.of.a.multiple.birth...Instance.0_1	1 : Yes	Questionnaire/Interview at recruitment	1777	Boolean
Maternal.smoking.around.birth...Instance.0_0	0 : No	Questionnaire/Interview at recruitment	1787	Boolean
Maternal.smoking.around.birth...Instance.0_1	1 : Yes	Questionnaire/Interview at recruitment	1787	Boolean
Father.still.alive...Instance.0_0	0 : No	Questionnaire/Interview at recruitment	1797	Boolean
Father.still.alive...Instance.0_1	1 : Yes	Questionnaire/Interview at recruitment	1797	Boolean
Adopted.father.still.alive...Instance.0_0	0 : No	Questionnaire/Interview at recruitment	3912	Boolean
Adopted.father.still.alive...Instance.0_1	1 : Yes	Questionnaire/Interview at recruitment	3912	Boolean
Father.s.age...Instance.0_Lower.third		Questionnaire/Interview at recruitment	2946	Tertiles
Father.s.age...Instance.0_Middle.third		Questionnaire/Interview at recruitment	2946	Tertiles
Father.s.age...Instance.0_Upper.third		Questionnaire/Interview at recruitment	2946	Tertiles
Father.s.age.at.death...Instance.0_Lower.third		Questionnaire/Interview at recruitment	1807	Tertiles
Father.s.age.at.death...Instance.0_Middle.third		Questionnaire/Interview at recruitment	1807	Tertiles
Father.s.age.at.death...Instance.0_Upper.third		Questionnaire/Interview at recruitment	1807	Tertiles
Mother.still.alive...Instance.0_0	0 : No	Questionnaire/Interview at recruitment	1835	Boolean
Mother.still.alive...Instance.0_1	1 : Yes	Questionnaire/Interview at recruitment	1835	Boolean
Adopted.mother.still.alive...Instance.0_0	0 : No	Questionnaire/Interview at recruitment	3942	Boolean
Adopted.mother.still.alive...Instance.0_1	1 : Yes	Questionnaire/Interview at recruitment	3942	Boolean
Mother.s.age...Instance.0_Lower.third		Questionnaire/Interview at recruitment	1845	Tertiles
Mother.s.age...Instance.0_Middle.third		Questionnaire/Interview at recruitment	1845	Tertiles
Mother.s.age...Instance.0_Upper.third		Questionnaire/Interview at recruitment	1845	Tertiles
Mother.s.age.at.death...Instance.0_Lower.third		Questionnaire/Interview at recruitment	3526	Tertiles
Mother.s.age.at.death...Instance.0_Middle.third		Questionnaire/Interview at recruitment	3526	Tertiles
Mother.s.age.at.death...Instance.0_Upper.third		Questionnaire/Interview at recruitment	3526	Tertiles
Number.of.full.brothers...Instance.0_Middle.third		Questionnaire/Interview at recruitment	1873	Tertiles
Number.of.full.brothers...Instance.0_Upper.third		Questionnaire/Interview at recruitment	1873	Tertiles
Number.of.adopted.brothers...Instance.0_Middle.third		Questionnaire/Interview at recruitment	3972	Tertiles
Number.of.adopted.brothers...Instance.0_Upper.third		Questionnaire/Interview at recruitment	3972	Tertiles
Number.of.full.sisters...Instance.0_Middle.third		Questionnaire/Interview at recruitment	1883	Tertiles
Number.of.full.sisters...Instance.0_Upper.third		Questionnaire/Interview at recruitment	1883	Tertiles
Number.of.adopted.sisters...Instance.0_Middle.third		Questionnaire/Interview at recruitment	3982	Tertiles
Number.of.adopted.sisters...Instance.0_Upper.third		Questionnaire/Interview at recruitment	3982	Tertiles
Number.of.older.siblings...Instance.0_Middle.third		Questionnaire/Interview at recruitment	5057	Tertiles
Number.of.older.siblings...Instance.0_Upper.third		Questionnaire/Interview at recruitment	5057	Tertiles
Illnesses.of.adopted.father...Instance.0_1	1 : Heart disease	Questionnaire/Interview at recruitment	20112	One-Hot-Encoding
Illnesses.of.adopted.father...Instance.0_2	2 : Stroke	Questionnaire/Interview at recruitment	20112	One-Hot-Encoding
Illnesses.of.adopted.father...Instance.0_6	6 : Chronic bronchitis/emphysema	Questionnaire/Interview at recruitment	20112	One-Hot-Encoding
Illnesses.of.adopted.father...Instance.0_8	8 : High blood pressure	Questionnaire/Interview at recruitment	20112	One-Hot-Encoding
Illnesses.of.adopted.father...Instance.0_neg17	-17 : None of the above	Questionnaire/Interview at recruitment	20112	One-Hot-Encoding
Illnesses.of.adopted.father...Instance.0_neg27	-27 : None of the above	Questionnaire/Interview at recruitment	20112	One-Hot-Encoding
Illnesses.of.adopted.mother...Instance.0_1	1 : Heart disease	Questionnaire/Interview at recruitment	20113	One-Hot-Encoding
Illnesses.of.adopted.mother...Instance.0_2	2 : Stroke	Questionnaire/Interview at recruitment	20113	One-Hot-Encoding
Illnesses.of.adopted.mother...Instance.0_8	8 : High blood pressure	Questionnaire/Interview at recruitment	20113	One-Hot-Encoding
Illnesses.of.adopted.mother...Instance.0_neg17	-17 : None of the above	Questionnaire/Interview at recruitment	20113	One-Hot-Encoding
Illnesses.of.adopted.mother...Instance.0_neg27	-27 : None of the above	Questionnaire/Interview at recruitment	20113	One-Hot-Encoding
Illnesses.of.adopted.siblings...Instance.0_neg17	-17 : None of the above	Questionnaire/Interview at recruitment	20114	One-Hot-Encoding
Illnesses.of.adopted.siblings...Instance.0_neg27	-27 : None of the above	Questionnaire/Interview at recruitment	20114	One-Hot-Encoding
Illnesses.of.father...Instance.0_1	1 : Heart disease	Questionnaire/Interview at recruitment	20107	One-Hot-Encoding
Illnesses.of.father...Instance.0_2	2 : Stroke	Questionnaire/Interview at recruitment	20107	One-Hot-Encoding
Illnesses.of.father...Instance.0_3	3 : Lung cancer	Questionnaire/Interview at recruitment	20107	One-Hot-Encoding
Illnesses.of.father...Instance.0_4	4 : Bowel cancer	Questionnaire/Interview at recruitment	20107	One-Hot-Encoding
Illnesses.of.father...Instance.0_6	6 : Chronic bronchitis/emphysema	Questionnaire/Interview at recruitment	20107	One-Hot-Encoding
Illnesses.of.father...Instance.0_8	8 : High blood pressure	Questionnaire/Interview at recruitment	20107	One-Hot-Encoding
Illnesses.of.father...Instance.0_9	9 : Diabetes	Questionnaire/Interview at recruitment	20107	One-Hot-Encoding
Illnesses.of.father...Instance.0_10	10 : Alzheimer's disease/dementia	Questionnaire/Interview at recruitment	20107	One-Hot-Encoding
Illnesses.of.father...Instance.0_11	11 : Parkinson's disease	Questionnaire/Interview at recruitment	20107	One-Hot-Encoding
Illnesses.of.father...Instance.0_12	12 : Severe depression	Questionnaire/Interview at recruitment	20107	One-Hot-Encoding
Illnesses.of.father...Instance.0_13	13 : Prostate cancer	Questionnaire/Interview at recruitment	20107	One-Hot-Encoding
Illnesses.of.father...Instance.0_neg17	-17 : None of the above	Questionnaire/Interview at recruitment	20107	One-Hot-Encoding
Illnesses.of.father...Instance.0_neg27	-27 : None of the above	Questionnaire/Interview at recruitment	20107	One-Hot-Encoding
Illnesses.of.mother...Instance.0_1	1 : Heart disease	Questionnaire/Interview at recruitment	20110	One-Hot-Encoding
Illnesses.of.mother...Instance.0_2	2 : Stroke	Questionnaire/Interview at recruitment	20110	One-Hot-Encoding
Illnesses.of.mother...Instance.0_3	3 : Lung cancer	Questionnaire/Interview at recruitment	20110	One-Hot-Encoding
Illnesses.of.mother...Instance.0_4	4 : Bowel cancer	Questionnaire/Interview at recruitment	20110	One-Hot-Encoding
Illnesses.of.mother...Instance.0_5	5 : Breast cancer	Questionnaire/Interview at recruitment	20110	One-Hot-Encoding
Illnesses.of.mother...Instance.0_6	6 : Chronic bronchitis/emphysema	Questionnaire/Interview at recruitment	20110	One-Hot-Encoding
Illnesses.of.mother...Instance.0_8	8 : High blood pressure	Questionnaire/Interview at recruitment	20110	One-Hot-Encoding
Illnesses.of.mother...Instance.0_9	9 : Diabetes	Questionnaire/Interview at recruitment	20110	One-Hot-Encoding
Illnesses.of.mother...Instance.0_10	10 : Alzheimer's disease/dementia	Questionnaire/Interview at recruitment	20110	One-Hot-Encoding
Illnesses.of.mother...Instance.0_11	11 : Parkinson's disease	Questionnaire/Interview at recruitment	20110	One-Hot-Encoding
Illnesses.of.mother...Instance.0_12	12 : Severe depression	Questionnaire/Interview at recruitment	20110	One-Hot-Encoding
Illnesses.of.mother...Instance.0_neg17	-17 : None of the above	Questionnaire/Interview at recruitment	20110	One-Hot-Encoding
Illnesses.of.mother...Instance.0_neg27	-27 : None of the above	Questionnaire/Interview at recruitment	20110	One-Hot-Encoding
Illnesses.of.siblings...Instance.0_1	1 : Heart disease	Questionnaire/Interview at recruitment	20111	One-Hot-Encoding
Illnesses.of.siblings...Instance.0_2	2 : Stroke	Questionnaire/Interview at recruitment	20111	One-Hot-Encoding
Illnesses.of.siblings...Instance.0_3	3 : Lung cancer	Questionnaire/Interview at recruitment	20111	One-Hot-Encoding
Illnesses.of.siblings...Instance.0_4	4 : Bowel cancer	Questionnaire/Interview at recruitment	20111	One-Hot-Encoding
Illnesses.of.siblings...Instance.0_5	5 : Breast cancer	Questionnaire/Interview at recruitment	20111	One-Hot-Encoding
Illnesses.of.siblings...Instance.0_6	6 : Chronic bronchitis/emphysema	Questionnaire/Interview at recruitment	20111	One-Hot-Encoding
Illnesses.of.siblings...Instance.0_8	8 : High blood pressure	Questionnaire/Interview at recruitment	20111	One-Hot-Encoding
Illnesses.of.siblings...Instance.0_9	9 : Diabetes	Questionnaire/Interview at recruitment	20111	One-Hot-Encoding
Illnesses.of.siblings...Instance.0_10	10 : Alzheimer's disease/dementia	Questionnaire/Interview at recruitment	20111	One-Hot-Encoding
Illnesses.of.siblings...Instance.0_11	11 : Parkinson's disease	Questionnaire/Interview at recruitment	20111	One-Hot-Encoding
Illnesses.of.siblings...Instance.0_12	12 : Severe depression	Questionnaire/Interview at recruitment	20111	One-Hot-Encoding
Illnesses.of.siblings...Instance.0_13	13 : Prostate cancer	Questionnaire/Interview at recruitment	20111	One-Hot-Encoding
Illnesses.of.siblings...Instance.0_neg17	-17 : None of the above	Questionnaire/Interview at recruitment	20111	One-Hot-Encoding
Illnesses.of.siblings...Instance.0_neg27	-27 : None of the above	Questionnaire/Interview at recruitment	20111	One-Hot-Encoding
Non.accidental.death.in.close.genetic.family...Instance.0_0	0 : No	Questionnaire/Interview at recruitment	4501	Boolean
Non.accidental.death.in.close.genetic.family...Instance.0_1	1 : Yes	Questionnaire/Interview at recruitment	4501	Boolean
Frequency.of.friend.family.visits...Instance.0_1	1 : Almost daily	Questionnaire/Interview at recruitment	1031	One-Hot-Encoding
Frequency.of.friend.family.visits...Instance.0_2	2 : 2-4 times a week	Questionnaire/Interview at recruitment	1031	One-Hot-Encoding
Frequency.of.friend.family.visits...Instance.0_3	3 : About once a week	Questionnaire/Interview at recruitment	1031	One-Hot-Encoding
Frequency.of.friend.family.visits...Instance.0_4	4 : About once a month	Questionnaire/Interview at recruitment	1031	One-Hot-Encoding
Frequency.of.friend.family.visits...Instance.0_5	5 : Once every few months	Questionnaire/Interview at recruitment	1031	One-Hot-Encoding
Frequency.of.friend.family.visits...Instance.0_6	6 : Never or almost never	Questionnaire/Interview at recruitment	1031	One-Hot-Encoding
Frequency.of.friend.family.visits...Instance.0_7	7 : No friends/family outside household	Questionnaire/Interview at recruitment	1031	One-Hot-Encoding
Leisure.social.activities...Instance.0_1	1 : Sports club or gym	Questionnaire/Interview at recruitment	6160	One-Hot-Encoding
Leisure.social.activities...Instance.0_2	2 : Pub or social club	Questionnaire/Interview at recruitment	6160	One-Hot-Encoding
Leisure.social.activities...Instance.0_3	3 : Religious group	Questionnaire/Interview at recruitment	6160	One-Hot-Encoding
Leisure.social.activities...Instance.0_4	4 : Adult education class	Questionnaire/Interview at recruitment	6160	One-Hot-Encoding
Leisure.social.activities...Instance.0_5	5 : Other group activity	Questionnaire/Interview at recruitment	6160	One-Hot-Encoding
Leisure.social.activities...Instance.0_neg7	-7 : None of the above	Questionnaire/Interview at recruitment	6160	One-Hot-Encoding
Able.to.confide...Instance.0_0	0 : Never or almost never	Questionnaire/Interview at recruitment	2110	One-Hot-Encoding
Able.to.confide...Instance.0_1	1 : Once every few months	Questionnaire/Interview at recruitment	2110	One-Hot-Encoding
Able.to.confide...Instance.0_2	2 : About once a month	Questionnaire/Interview at recruitment	2110	One-Hot-Encoding
Able.to.confide...Instance.0_3	3 : About once a week	Questionnaire/Interview at recruitment	2110	One-Hot-Encoding
Able.to.confide...Instance.0_4	4 : 2-4 times a week	Questionnaire/Interview at recruitment	2110	One-Hot-Encoding
Able.to.confide...Instance.0_5	5 : Almost daily	Questionnaire/Interview at recruitment	2110	One-Hot-Encoding
Mood.swings...Instance.0_0	0 : No	Questionnaire/Interview at recruitment	1920	Boolean
Mood.swings...Instance.0_1	1 : Yes	Questionnaire/Interview at recruitment	1920	Boolean
Miserableness...Instance.0_0	0 : No	Questionnaire/Interview at recruitment	1930	Boolean
Miserableness...Instance.0_1	1 : Yes	Questionnaire/Interview at recruitment	1930	Boolean
Irritability...Instance.0_0	0 : No	Questionnaire/Interview at recruitment	1940	Boolean
Irritability...Instance.0_1	1 : Yes	Questionnaire/Interview at recruitment	1940	Boolean
Sensitivity...hurt.feelings...Instance.0_0	0 : No	Questionnaire/Interview at recruitment	1950	Boolean
Sensitivity...hurt.feelings...Instance.0_1	1 : Yes	Questionnaire/Interview at recruitment	1950	Boolean
Fed.up.feelings...Instance.0_0	0 : No	Questionnaire/Interview at recruitment	1960	Boolean
Fed.up.feelings...Instance.0_1	1 : Yes	Questionnaire/Interview at recruitment	1960	Boolean
Nervous.feelings...Instance.0_0	0 : No	Questionnaire/Interview at recruitment	1970	Boolean
Nervous.feelings...Instance.0_1	1 : Yes	Questionnaire/Interview at recruitment	1970	Boolean
Worrier...anxious.feelings...Instance.0_0	0 : No	Questionnaire/Interview at recruitment	1980	Boolean
Worrier...anxious.feelings...Instance.0_1	1 : Yes	Questionnaire/Interview at recruitment	1980	Boolean
Tense....highly.strung....Instance.0_0	0 : No	Questionnaire/Interview at recruitment	1990	Boolean
Tense....highly.strung....Instance.0_1	1 : Yes	Questionnaire/Interview at recruitment	1990	Boolean
Worry.too.long.after.embarrassment...Instance.0_0	0 : No	Questionnaire/Interview at recruitment	2000	Boolean
Worry.too.long.after.embarrassment...Instance.0_1	1 : Yes	Questionnaire/Interview at recruitment	2000	Boolean
Suffer.from..nerves....Instance.0_0	0 : No	Questionnaire/Interview at recruitment	2010	Boolean
Suffer.from..nerves....Instance.0_1	1 : Yes	Questionnaire/Interview at recruitment	2010	Boolean
Loneliness..isolation...Instance.0_0	0 : No	Questionnaire/Interview at recruitment	2020	Boolean
Loneliness..isolation...Instance.0_1	1 : Yes	Questionnaire/Interview at recruitment	2020	Boolean
Guilty.feelings...Instance.0_0	0 : No	Questionnaire/Interview at recruitment	2030	Boolean
Guilty.feelings...Instance.0_1	1 : Yes	Questionnaire/Interview at recruitment	2030	Boolean
Risk.taking...Instance.0_0	0 : No	Questionnaire/Interview at recruitment	2040	Boolean
Risk.taking...Instance.0_1	1 : Yes	Questionnaire/Interview at recruitment	2040	Boolean
Happiness...Instance.0_1	1 : Extremely happy	Questionnaire/Interview at recruitment	4526	One-Hot-Encoding
Happiness...Instance.0_2	2 : Very happy	Questionnaire/Interview at recruitment	4526	One-Hot-Encoding
Happiness...Instance.0_3	3 : Moderately happy	Questionnaire/Interview at recruitment	4526	One-Hot-Encoding
Happiness...Instance.0_4	4 : Moderately unhappy	Questionnaire/Interview at recruitment	4526	One-Hot-Encoding
Happiness...Instance.0_5	5 : Very unhappy	Questionnaire/Interview at recruitment	4526	One-Hot-Encoding
Happiness...Instance.0_6	6 : Extremely unhappy	Questionnaire/Interview at recruitment	4526	One-Hot-Encoding
Work.job.satisfaction...Instance.0_1	1 : Extremely happy	Questionnaire/Interview at recruitment	4537	One-Hot-Encoding
Work.job.satisfaction...Instance.0_2	2 : Very happy	Questionnaire/Interview at recruitment	4537	One-Hot-Encoding
Work.job.satisfaction...Instance.0_3	3 : Moderately happy	Questionnaire/Interview at recruitment	4537	One-Hot-Encoding
Work.job.satisfaction...Instance.0_4	4 : Moderately unhappy	Questionnaire/Interview at recruitment	4537	One-Hot-Encoding
Work.job.satisfaction...Instance.0_5	5 : Very unhappy	Questionnaire/Interview at recruitment	4537	One-Hot-Encoding
Work.job.satisfaction...Instance.0_6	6 : Extremely unhappy	Questionnaire/Interview at recruitment	4537	One-Hot-Encoding
Work.job.satisfaction...Instance.0_7	7 : I am not employed	Questionnaire/Interview at recruitment	4537	One-Hot-Encoding
Health.satisfaction...Instance.0_1	1 : Extremely happy	Questionnaire/Interview at recruitment	4548	One-Hot-Encoding
Health.satisfaction...Instance.0_2	2 : Very happy	Questionnaire/Interview at recruitment	4548	One-Hot-Encoding
Health.satisfaction...Instance.0_3	3 : Moderately happy	Questionnaire/Interview at recruitment	4548	One-Hot-Encoding
Health.satisfaction...Instance.0_4	4 : Moderately unhappy	Questionnaire/Interview at recruitment	4548	One-Hot-Encoding
Health.satisfaction...Instance.0_5	5 : Very unhappy	Questionnaire/Interview at recruitment	4548	One-Hot-Encoding
Health.satisfaction...Instance.0_6	6 : Extremely unhappy	Questionnaire/Interview at recruitment	4548	One-Hot-Encoding
Family.relationship.satisfaction...Instance.0_1	1 : Extremely happy	Questionnaire/Interview at recruitment	4559	One-Hot-Encoding
Family.relationship.satisfaction...Instance.0_2	2 : Very happy	Questionnaire/Interview at recruitment	4559	One-Hot-Encoding
Family.relationship.satisfaction...Instance.0_3	3 : Moderately happy	Questionnaire/Interview at recruitment	4559	One-Hot-Encoding
Family.relationship.satisfaction...Instance.0_4	4 : Moderately unhappy	Questionnaire/Interview at recruitment	4559	One-Hot-Encoding
Family.relationship.satisfaction...Instance.0_5	5 : Very unhappy	Questionnaire/Interview at recruitment	4559	One-Hot-Encoding
Family.relationship.satisfaction...Instance.0_6	6 : Extremely unhappy	Questionnaire/Interview at recruitment	4559	One-Hot-Encoding
Friendships.satisfaction...Instance.0_1	1 : Extremely happy	Questionnaire/Interview at recruitment	4570	One-Hot-Encoding
Friendships.satisfaction...Instance.0_2	2 : Very happy	Questionnaire/Interview at recruitment	4570	One-Hot-Encoding
Friendships.satisfaction...Instance.0_3	3 : Moderately happy	Questionnaire/Interview at recruitment	4570	One-Hot-Encoding
Friendships.satisfaction...Instance.0_4	4 : Moderately unhappy	Questionnaire/Interview at recruitment	4570	One-Hot-Encoding
Friendships.satisfaction...Instance.0_5	5 : Very unhappy	Questionnaire/Interview at recruitment	4570	One-Hot-Encoding
Friendships.satisfaction...Instance.0_6	6 : Extremely unhappy	Questionnaire/Interview at recruitment	4570	One-Hot-Encoding
Financial.situation.satisfaction...Instance.0_1	1 : Extremely happy	Questionnaire/Interview at recruitment	4581	One-Hot-Encoding
Financial.situation.satisfaction...Instance.0_2	2 : Very happy	Questionnaire/Interview at recruitment	4581	One-Hot-Encoding
Financial.situation.satisfaction...Instance.0_3	3 : Moderately happy	Questionnaire/Interview at recruitment	4581	One-Hot-Encoding
Financial.situation.satisfaction...Instance.0_4	4 : Moderately unhappy	Questionnaire/Interview at recruitment	4581	One-Hot-Encoding
Financial.situation.satisfaction...Instance.0_5	5 : Very unhappy	Questionnaire/Interview at recruitment	4581	One-Hot-Encoding
Financial.situation.satisfaction...Instance.0_6	6 : Extremely unhappy	Questionnaire/Interview at recruitment	4581	One-Hot-Encoding
Frequency.of.depressed.mood.in.last.2.weeks...Instance.0_1	1 : Not at all	Questionnaire/Interview at recruitment	2050	One-Hot-Encoding
Frequency.of.depressed.mood.in.last.2.weeks...Instance.0_2	2 : Several days	Questionnaire/Interview at recruitment	2050	One-Hot-Encoding
Frequency.of.depressed.mood.in.last.2.weeks...Instance.0_3	3 : More than half the days	Questionnaire/Interview at recruitment	2050	One-Hot-Encoding
Frequency.of.depressed.mood.in.last.2.weeks...Instance.0_4	4 : Nearly every day	Questionnaire/Interview at recruitment	2050	One-Hot-Encoding
Frequency.of.unenthusiasm...disinterest.in.last.2.weeks...Instance.0_1	1 : Not at all	Questionnaire/Interview at recruitment	2060	One-Hot-Encoding
Frequency.of.unenthusiasm...disinterest.in.last.2.weeks...Instance.0_2	2 : Several days	Questionnaire/Interview at recruitment	2060	One-Hot-Encoding
Frequency.of.unenthusiasm...disinterest.in.last.2.weeks...Instance.0_3	3 : More than half the days	Questionnaire/Interview at recruitment	2060	One-Hot-Encoding
Frequency.of.unenthusiasm...disinterest.in.last.2.weeks...Instance.0_4	4 : Nearly every day	Questionnaire/Interview at recruitment	2060	One-Hot-Encoding
Frequency.of.tenseness...restlessness.in.last.2.weeks...Instance.0_1	1 : Not at all	Questionnaire/Interview at recruitment	2070	One-Hot-Encoding
Frequency.of.tenseness...restlessness.in.last.2.weeks...Instance.0_2	2 : Several days	Questionnaire/Interview at recruitment	2070	One-Hot-Encoding
Frequency.of.tenseness...restlessness.in.last.2.weeks...Instance.0_3	3 : More than half the days	Questionnaire/Interview at recruitment	2070	One-Hot-Encoding
Frequency.of.tenseness...restlessness.in.last.2.weeks...Instance.0_4	4 : Nearly every day	Questionnaire/Interview at recruitment	2070	One-Hot-Encoding
Frequency.of.tiredness...lethargy.in.last.2.weeks...Instance.0_1	1 : Not at all	Questionnaire/Interview at recruitment	2080	One-Hot-Encoding
Frequency.of.tiredness...lethargy.in.last.2.weeks...Instance.0_2	2 : Several days	Questionnaire/Interview at recruitment	2080	One-Hot-Encoding
Frequency.of.tiredness...lethargy.in.last.2.weeks...Instance.0_3	3 : More than half the days	Questionnaire/Interview at recruitment	2080	One-Hot-Encoding
Frequency.of.tiredness...lethargy.in.last.2.weeks...Instance.0_4	4 : Nearly every day	Questionnaire/Interview at recruitment	2080	One-Hot-Encoding
Seen.doctor..GP..for.nerves..anxiety..tension.or.depression...Instance.0_0	0 : No	Questionnaire/Interview at recruitment	2090	Boolean
Seen.doctor..GP..for.nerves..anxiety..tension.or.depression...Instance.0_1	1 : Yes	Questionnaire/Interview at recruitment	2090	Boolean
Seen.a.psychiatrist.for.nerves..anxiety..tension.or.depression...Instance.0_0	0 : No	Questionnaire/Interview at recruitment	2100	Boolean
Seen.a.psychiatrist.for.nerves..anxiety..tension.or.depression...Instance.0_1	1 : Yes	Questionnaire/Interview at recruitment	2100	Boolean
Ever.depressed.for.a.whole.week...Instance.0_0	0 : No	Questionnaire/Interview at recruitment	4598	Boolean
Ever.depressed.for.a.whole.week...Instance.0_1	1 : Yes	Questionnaire/Interview at recruitment	4598	Boolean
Longest.period.of.depression...Instance.0_Lower.third		Questionnaire/Interview at recruitment	4609	Tertiles
Longest.period.of.depression...Instance.0_Middle.third		Questionnaire/Interview at recruitment	4609	Tertiles
Longest.period.of.depression...Instance.0_Upper.third		Questionnaire/Interview at recruitment	4609	Tertiles
Number.of.depression.episodes...Instance.0_Middle.third		Questionnaire/Interview at recruitment	4620	Tertiles
Number.of.depression.episodes...Instance.0_Upper.third		Questionnaire/Interview at recruitment	4620	Tertiles
Ever.unenthusiastic.disinterested.for.a.whole.week...Instance.0_0	0 : No	Questionnaire/Interview at recruitment	4631	Boolean
Ever.unenthusiastic.disinterested.for.a.whole.week...Instance.0_1	1 : Yes	Questionnaire/Interview at recruitment	4631	Boolean
Longest.period.of.unenthusiasm...disinterest...Instance.0_Lower.third		Questionnaire/Interview at recruitment	5375	Tertiles
Longest.period.of.unenthusiasm...disinterest...Instance.0_Middle.third		Questionnaire/Interview at recruitment	5375	Tertiles
Longest.period.of.unenthusiasm...disinterest...Instance.0_Upper.third		Questionnaire/Interview at recruitment	5375	Tertiles
Number.of.unenthusiastic.disinterested.episodes...Instance.0_Lower.third		Questionnaire/Interview at recruitment	5386	Tertiles
Number.of.unenthusiastic.disinterested.episodes...Instance.0_Middle.third		Questionnaire/Interview at recruitment	5386	Tertiles
Number.of.unenthusiastic.disinterested.episodes...Instance.0_Upper.third		Questionnaire/Interview at recruitment	5386	Tertiles
Ever.manic.hyper.for.2.days...Instance.0_0	0 : No	Questionnaire/Interview at recruitment	4642	Boolean
Ever.manic.hyper.for.2.days...Instance.0_1	1 : Yes	Questionnaire/Interview at recruitment	4642	Boolean
Ever.highly.irritable.argumentative.for.2.days...Instance.0_0	0 : No	Questionnaire/Interview at recruitment	4653	Boolean
Ever.highly.irritable.argumentative.for.2.days...Instance.0_1	1 : Yes	Questionnaire/Interview at recruitment	4653	Boolean
Manic.hyper.symptoms...Instance.0_11	11 : I was more active than usual	Questionnaire/Interview at recruitment	6156	One-Hot-Encoding
Manic.hyper.symptoms...Instance.0_12	12 : I was more talkative than usual	Questionnaire/Interview at recruitment	6156	One-Hot-Encoding
Manic.hyper.symptoms...Instance.0_13	13 : I needed less sleep than usual	Questionnaire/Interview at recruitment	6156	One-Hot-Encoding
Manic.hyper.symptoms...Instance.0_14	14 : I was more creative or had more ideas than usual	Questionnaire/Interview at recruitment	6156	One-Hot-Encoding
Manic.hyper.symptoms...Instance.0_15	15 : All of the above	Questionnaire/Interview at recruitment	6156	One-Hot-Encoding
Manic.hyper.symptoms...Instance.0_neg7	-7 : None of the above	Questionnaire/Interview at recruitment	6156	One-Hot-Encoding
Length.of.longest.manic.irritable.episode...Instance.0_11	11 : At least two days, but less than a week	Questionnaire/Interview at recruitment	5663	One-Hot-Encoding
Length.of.longest.manic.irritable.episode...Instance.0_12	12 : Less than a week	Questionnaire/Interview at recruitment	5663	One-Hot-Encoding
Length.of.longest.manic.irritable.episode...Instance.0_13	13 : A week or more	Questionnaire/Interview at recruitment	5663	One-Hot-Encoding
Severity.of.manic.irritable.episodes...Instance.0_11	11 : No problems	Questionnaire/Interview at recruitment	5674	One-Hot-Encoding
Severity.of.manic.irritable.episodes...Instance.0_12	12 : Needed treatment or caused problems with work, relationships, finances, the law or other aspects of life	Questionnaire/Interview at recruitment	5674	One-Hot-Encoding
Illness..injury..bereavement..stress.in.last.2.years...Instance.0_1	1 : Serious illness, injury or assault to yourself	Questionnaire/Interview at recruitment	6145	One-Hot-Encoding
Illness..injury..bereavement..stress.in.last.2.years...Instance.0_2	2 : Serious illness, injury or assault of a close relative	Questionnaire/Interview at recruitment	6145	One-Hot-Encoding
Illness..injury..bereavement..stress.in.last.2.years...Instance.0_3	3 : Death of a close relative	Questionnaire/Interview at recruitment	6145	One-Hot-Encoding
Illness..injury..bereavement..stress.in.last.2.years...Instance.0_4	4 : Death of a spouse or partner	Questionnaire/Interview at recruitment	6145	One-Hot-Encoding
Illness..injury..bereavement..stress.in.last.2.years...Instance.0_5	5 : Marital separation/divorce	Questionnaire/Interview at recruitment	6145	One-Hot-Encoding
Illness..injury..bereavement..stress.in.last.2.years...Instance.0_6	6 : Financial difficulties	Questionnaire/Interview at recruitment	6145	One-Hot-Encoding
Illness..injury..bereavement..stress.in.last.2.years...Instance.0_neg7	-7 : None of the above	Questionnaire/Interview at recruitment	6145	One-Hot-Encoding
Wears.glasses.or.contact.lenses...Instance.0_0	0 : No	Questionnaire/Interview at recruitment	2207	Boolean
Wears.glasses.or.contact.lenses...Instance.0_1	1 : Yes	Questionnaire/Interview at recruitment	2207	Boolean
Age.started.wearing.glasses.or.contact.lenses...Instance.0_Lower.third		Questionnaire/Interview at recruitment	2217	Tertiles
Age.started.wearing.glasses.or.contact.lenses...Instance.0_Middle.third		Questionnaire/Interview at recruitment	2217	Tertiles
Age.started.wearing.glasses.or.contact.lenses...Instance.0_Upper.third		Questionnaire/Interview at recruitment	2217	Tertiles
Reason.for.glasses.contact.lenses...Instance.0_1	1 : For short-sightedness, i.e. only or mainly for distance viewing such as driving, cinema etc (called 'myopia')	Questionnaire/Interview at recruitment	6147	One-Hot-Encoding
Reason.for.glasses.contact.lenses...Instance.0_2	2 : For long-sightedness, i.e. for distance and near, but particularly for near tasks like reading (called 'hypermetropia')	Questionnaire/Interview at recruitment	6147	One-Hot-Encoding
Reason.for.glasses.contact.lenses...Instance.0_3	3 : For just reading/near work as you are getting older (called 'presbyopia')	Questionnaire/Interview at recruitment	6147	One-Hot-Encoding
Reason.for.glasses.contact.lenses...Instance.0_4	4 : For 'astigmatism'	Questionnaire/Interview at recruitment	6147	One-Hot-Encoding
Reason.for.glasses.contact.lenses...Instance.0_5	5 : For a 'squint' or 'turn' in an eye since childhood (called 'strabismus')	Questionnaire/Interview at recruitment	6147	One-Hot-Encoding
Reason.for.glasses.contact.lenses...Instance.0_6	6 : For a 'lazy' eye or an eye with poor vision since childhood (called 'amblyopia')	Questionnaire/Interview at recruitment	6147	One-Hot-Encoding
Reason.for.glasses.contact.lenses...Instance.0_7	7 : Other eye condition	Questionnaire/Interview at recruitment	6147	One-Hot-Encoding
Which.eye.s..affected.by.myopia..short.sight....Instance.0_1	1 : Right eye	Questionnaire/Interview at recruitment	5843	One-Hot-Encoding
Which.eye.s..affected.by.myopia..short.sight....Instance.0_2	2 : Left eye	Questionnaire/Interview at recruitment	5843	One-Hot-Encoding
Which.eye.s..affected.by.myopia..short.sight....Instance.0_3	3 : Both eyes	Questionnaire/Interview at recruitment	5843	One-Hot-Encoding
Which.eye.s..affected.by.hypermetropia..long.sight....Instance.0_1	1 : Right eye	Questionnaire/Interview at recruitment	5832	One-Hot-Encoding
Which.eye.s..affected.by.hypermetropia..long.sight....Instance.0_2	2 : Left eye	Questionnaire/Interview at recruitment	5832	One-Hot-Encoding
Which.eye.s..affected.by.hypermetropia..long.sight....Instance.0_3	3 : Both eyes	Questionnaire/Interview at recruitment	5832	One-Hot-Encoding
Which.eye.s..affected.by.presbyopia...Instance.0_1	1 : Right eye	Questionnaire/Interview at recruitment	5610	One-Hot-Encoding
Which.eye.s..affected.by.presbyopia...Instance.0_2	2 : Left eye	Questionnaire/Interview at recruitment	5610	One-Hot-Encoding
Which.eye.s..affected.by.presbyopia...Instance.0_3	3 : Both eyes	Questionnaire/Interview at recruitment	5610	One-Hot-Encoding
Which.eye.s..affected.by.astigmatism...Instance.0_1	1 : Right eye	Questionnaire/Interview at recruitment	5855	One-Hot-Encoding
Which.eye.s..affected.by.astigmatism...Instance.0_2	2 : Left eye	Questionnaire/Interview at recruitment	5855	One-Hot-Encoding
Which.eye.s..affected.by.astigmatism...Instance.0_3	3 : Both eyes	Questionnaire/Interview at recruitment	5855	One-Hot-Encoding
Which.eye.s..affected.by.strabismus..squint....Instance.0_1	1 : Right eye	Questionnaire/Interview at recruitment	6205	One-Hot-Encoding
Which.eye.s..affected.by.strabismus..squint....Instance.0_2	2 : Left eye	Questionnaire/Interview at recruitment	6205	One-Hot-Encoding
Which.eye.s..affected.by.strabismus..squint....Instance.0_3	3 : Both eyes	Questionnaire/Interview at recruitment	6205	One-Hot-Encoding
Which.eye.s..affected.by.amblyopia..lazy.eye....Instance.0_1	1 : Right eye	Questionnaire/Interview at recruitment	5408	One-Hot-Encoding
Which.eye.s..affected.by.amblyopia..lazy.eye....Instance.0_2	2 : Left eye	Questionnaire/Interview at recruitment	5408	One-Hot-Encoding
Which.eye.s..affected.by.amblyopia..lazy.eye....Instance.0_3	3 : Both eyes	Questionnaire/Interview at recruitment	5408	One-Hot-Encoding
Which.eye.s..affected.by.other.eye.condition...Instance.0_1	1 : Right eye	Questionnaire/Interview at recruitment	5877	One-Hot-Encoding
Which.eye.s..affected.by.other.eye.condition...Instance.0_2	2 : Left eye	Questionnaire/Interview at recruitment	5877	One-Hot-Encoding
Which.eye.s..affected.by.other.eye.condition...Instance.0_3	3 : Both eyes	Questionnaire/Interview at recruitment	5877	One-Hot-Encoding
Other.eye.problems...Instance.0_0	0 : No	Questionnaire/Interview at recruitment	2227	Boolean
Other.eye.problems...Instance.0_1	1 : Yes	Questionnaire/Interview at recruitment	2227	Boolean
Eye.problems.disorders...Instance.0_1	1 : Diabetes related eye disease	Questionnaire/Interview at recruitment	6148	One-Hot-Encoding
Eye.problems.disorders...Instance.0_2	2 : Glaucoma	Questionnaire/Interview at recruitment	6148	One-Hot-Encoding
Eye.problems.disorders...Instance.0_3	3 : Injury or trauma resulting in loss of vision	Questionnaire/Interview at recruitment	6148	One-Hot-Encoding
Eye.problems.disorders...Instance.0_4	4 : Cataract	Questionnaire/Interview at recruitment	6148	One-Hot-Encoding
Eye.problems.disorders...Instance.0_5	5 : Macular degeneration	Questionnaire/Interview at recruitment	6148	One-Hot-Encoding
Eye.problems.disorders...Instance.0_6	6 : Other serious eye condition	Questionnaire/Interview at recruitment	6148	One-Hot-Encoding
Eye.problems.disorders...Instance.0_neg7	-7 : None of the above	Questionnaire/Interview at recruitment	6148	One-Hot-Encoding
Which.eye.s..affected.by.diabetes.related.eye.disease...Instance.0_1	1 : Right eye	Questionnaire/Interview at recruitment	5890	One-Hot-Encoding
Which.eye.s..affected.by.diabetes.related.eye.disease...Instance.0_2	2 : Left eye	Questionnaire/Interview at recruitment	5890	One-Hot-Encoding
Which.eye.s..affected.by.diabetes.related.eye.disease...Instance.0_3	3 : Both eyes	Questionnaire/Interview at recruitment	5890	One-Hot-Encoding
Which.eye.s..affected.by.glaucoma...Instance.0_1	1 : Right eye	Questionnaire/Interview at recruitment	6119	One-Hot-Encoding
Which.eye.s..affected.by.glaucoma...Instance.0_2	2 : Left eye	Questionnaire/Interview at recruitment	6119	One-Hot-Encoding
Which.eye.s..affected.by.glaucoma...Instance.0_3	3 : Both eyes	Questionnaire/Interview at recruitment	6119	One-Hot-Encoding
Which.eye.s..affected.by.injury.or.trauma.resulting.in.loss.of.vision...Instance.0_1	1 : Right eye	Questionnaire/Interview at recruitment	5419	One-Hot-Encoding
Which.eye.s..affected.by.injury.or.trauma.resulting.in.loss.of.vision...Instance.0_2	2 : Left eye	Questionnaire/Interview at recruitment	5419	One-Hot-Encoding
Which.eye.s..are.affected.by.cataract...Instance.0_1	1 : Right eye	Questionnaire/Interview at recruitment	5441	One-Hot-Encoding
Which.eye.s..are.affected.by.cataract...Instance.0_2	2 : Left eye	Questionnaire/Interview at recruitment	5441	One-Hot-Encoding
Which.eye.s..are.affected.by.cataract...Instance.0_3	3 : Both eyes	Questionnaire/Interview at recruitment	5441	One-Hot-Encoding
Which.eye.s..affected.by.macular.degeneration...Instance.0_1	1 : Right eye	Questionnaire/Interview at recruitment	5912	One-Hot-Encoding
Which.eye.s..affected.by.macular.degeneration...Instance.0_2	2 : Left eye	Questionnaire/Interview at recruitment	5912	One-Hot-Encoding
Which.eye.s..affected.by.macular.degeneration...Instance.0_3	3 : Both eyes	Questionnaire/Interview at recruitment	5912	One-Hot-Encoding
Which.eye.s..affected.by.other.serious.eye.condition...Instance.0_1	1 : Right eye	Questionnaire/Interview at recruitment	5934	One-Hot-Encoding
Which.eye.s..affected.by.other.serious.eye.condition...Instance.0_2	2 : Left eye	Questionnaire/Interview at recruitment	5934	One-Hot-Encoding
Which.eye.s..affected.by.other.serious.eye.condition...Instance.0_3	3 : Both eyes	Questionnaire/Interview at recruitment	5934	One-Hot-Encoding
Age.when.diabetes.related.eye.disease.diagnosed...Instance.0_Lower.third		Questionnaire/Interview at recruitment	5901	Tertiles
Age.when.diabetes.related.eye.disease.diagnosed...Instance.0_Middle.third		Questionnaire/Interview at recruitment	5901	Tertiles
Age.when.diabetes.related.eye.disease.diagnosed...Instance.0_Upper.third		Questionnaire/Interview at recruitment	5901	Tertiles
Age.glaucoma.diagnosed...Instance.0_Lower.third		Questionnaire/Interview at recruitment	4689	Tertiles
Age.glaucoma.diagnosed...Instance.0_Middle.third		Questionnaire/Interview at recruitment	4689	Tertiles
Age.glaucoma.diagnosed...Instance.0_Upper.third		Questionnaire/Interview at recruitment	4689	Tertiles
Age.when.loss.of.vision.due.to.injury.or.trauma.diagnosed...Instance.0_Lower.third		Questionnaire/Interview at recruitment	5430	Tertiles
Age.when.loss.of.vision.due.to.injury.or.trauma.diagnosed...Instance.0_Middle.third		Questionnaire/Interview at recruitment	5430	Tertiles
Age.when.loss.of.vision.due.to.injury.or.trauma.diagnosed...Instance.0_Upper.third		Questionnaire/Interview at recruitment	5430	Tertiles
Age.cataract.diagnosed...Instance.0_Lower.third		Questionnaire/Interview at recruitment	4700	Tertiles
Age.cataract.diagnosed...Instance.0_Middle.third		Questionnaire/Interview at recruitment	4700	Tertiles
Age.cataract.diagnosed...Instance.0_Upper.third		Questionnaire/Interview at recruitment	4700	Tertiles
Age.macular.degeneration.diagnosed...Instance.0_Lower.third		Questionnaire/Interview at recruitment	5923	Tertiles
Age.macular.degeneration.diagnosed...Instance.0_Middle.third		Questionnaire/Interview at recruitment	5923	Tertiles
Age.macular.degeneration.diagnosed...Instance.0_Upper.third		Questionnaire/Interview at recruitment	5923	Tertiles
Age.other.serious.eye.condition.diagnosed...Instance.0_Lower.third		Questionnaire/Interview at recruitment	5945	Tertiles
Age.other.serious.eye.condition.diagnosed...Instance.0_Middle.third		Questionnaire/Interview at recruitment	5945	Tertiles
Age.other.serious.eye.condition.diagnosed...Instance.0_Upper.third		Questionnaire/Interview at recruitment	5945	Tertiles
Mouth.teeth.dental.problems...Instance.0_1	1 : Mouth ulcers	Questionnaire/Interview at recruitment	6149	One-Hot-Encoding
Mouth.teeth.dental.problems...Instance.0_2	2 : Painful gums	Questionnaire/Interview at recruitment	6149	One-Hot-Encoding
Mouth.teeth.dental.problems...Instance.0_3	3 : Bleeding gums	Questionnaire/Interview at recruitment	6149	One-Hot-Encoding
Mouth.teeth.dental.problems...Instance.0_4	4 : Loose teeth	Questionnaire/Interview at recruitment	6149	One-Hot-Encoding
Mouth.teeth.dental.problems...Instance.0_5	5 : Toothache	Questionnaire/Interview at recruitment	6149	One-Hot-Encoding
Mouth.teeth.dental.problems...Instance.0_6	6 : Dentures	Questionnaire/Interview at recruitment	6149	One-Hot-Encoding
Mouth.teeth.dental.problems...Instance.0_neg7	-7 : None of the above	Questionnaire/Interview at recruitment	6149	One-Hot-Encoding
Overall.health.rating...Instance.0_1	1 : Excellent	Questionnaire/Interview at recruitment	2178	One-Hot-Encoding
Overall.health.rating...Instance.0_2	2 : Good	Questionnaire/Interview at recruitment	2178	One-Hot-Encoding
Overall.health.rating...Instance.0_3	3 : Fair	Questionnaire/Interview at recruitment	2178	One-Hot-Encoding
Overall.health.rating...Instance.0_4	4 : Poor	Questionnaire/Interview at recruitment	2178	One-Hot-Encoding
Long.standing.illness..disability.or.infirmity...Instance.0_0	0 : No	Questionnaire/Interview at recruitment	2188	Boolean
Long.standing.illness..disability.or.infirmity...Instance.0_1	1 : Yes	Questionnaire/Interview at recruitment	2188	Boolean
Falls.in.the.last.year...Instance.0_1	1 : No falls	Questionnaire/Interview at recruitment	2296	One-Hot-Encoding
Falls.in.the.last.year...Instance.0_2	2 : Only one fall	Questionnaire/Interview at recruitment	2296	One-Hot-Encoding
Falls.in.the.last.year...Instance.0_3	3 : More than one fall	Questionnaire/Interview at recruitment	2296	One-Hot-Encoding
Weight.change.compared.with.1.year.ago...Instance.0_0	0 : No - weigh about the same	Questionnaire/Interview at recruitment	2306	One-Hot-Encoding
Weight.change.compared.with.1.year.ago...Instance.0_2	2 : Yes - gained weight	Questionnaire/Interview at recruitment	2306	One-Hot-Encoding
Weight.change.compared.with.1.year.ago...Instance.0_3	3 : Yes - lost weight	Questionnaire/Interview at recruitment	2306	One-Hot-Encoding
Wheeze.or.whistling.in.the.chest.in.last.year...Instance.0_0	0 : No	Questionnaire/Interview at recruitment	2316	Boolean
Wheeze.or.whistling.in.the.chest.in.last.year...Instance.0_1	1 : Yes	Questionnaire/Interview at recruitment	2316	Boolean
Shortness.of.breath.walking.on.level.ground...Instance.0_0	0 : No	Questionnaire/Interview at recruitment	4717	Boolean
Shortness.of.breath.walking.on.level.ground...Instance.0_1	1 : Yes	Questionnaire/Interview at recruitment	4717	Boolean
Leg.pain.on.walking...Instance.0_0	0 : No	Questionnaire/Interview at recruitment	4728	Boolean
Leg.pain.on.walking...Instance.0_1	1 : Yes	Questionnaire/Interview at recruitment	4728	Boolean
Leg.pain.when.standing.still.or.sitting...Instance.0_0	0 : No	Questionnaire/Interview at recruitment	5452	Boolean
Leg.pain.when.standing.still.or.sitting...Instance.0_1	1 : Yes	Questionnaire/Interview at recruitment	5452	Boolean
Leg.pain.in.calf.calves...Instance.0_0	0 : No	Questionnaire/Interview at recruitment	5463	Boolean
Leg.pain.in.calf.calves...Instance.0_1	1 : Yes	Questionnaire/Interview at recruitment	5463	Boolean
Leg.pain.when.walking.uphill.or.hurrying...Instance.0_0	0 : No	Questionnaire/Interview at recruitment	5474	Boolean
Leg.pain.when.walking.uphill.or.hurrying...Instance.0_1	1 : Yes	Questionnaire/Interview at recruitment	5474	Boolean
Leg.pain.when.walking.normally...Instance.0_0	0 : No	Questionnaire/Interview at recruitment	5485	Boolean
Leg.pain.when.walking.normally...Instance.0_1	1 : Yes	Questionnaire/Interview at recruitment	5485	Boolean
Leg.pain.when.walking.ever.disappears.while.walking...Instance.0_0	0 : No	Questionnaire/Interview at recruitment	5496	Boolean
Leg.pain.when.walking.ever.disappears.while.walking...Instance.0_1	1 : Yes	Questionnaire/Interview at recruitment	5496	Boolean
Leg.pain.on.walking...action.taken...Instance.0_1	1 : Stop	Questionnaire/Interview at recruitment	5507	One-Hot-Encoding
Leg.pain.on.walking...action.taken...Instance.0_2	2 : Slow down	Questionnaire/Interview at recruitment	5507	One-Hot-Encoding
Leg.pain.on.walking...action.taken...Instance.0_3	3 : Continue at same pace	Questionnaire/Interview at recruitment	5507	One-Hot-Encoding
Leg.pain.on.walking...effect.of.standing.still...Instance.0_1	1 : Pain usually continues for more than 10 minutes	Questionnaire/Interview at recruitment	5518	Boolean
Leg.pain.on.walking...effect.of.standing.still...Instance.0_2	2 : Pain usually disappears in less than 10 minutes	Questionnaire/Interview at recruitment	5518	Boolean
Surgery.on.leg.arteries..other.than.for.varicose.veins....Instance.0_0	0 : No	Questionnaire/Interview at recruitment	5529	Boolean
Surgery.on.leg.arteries..other.than.for.varicose.veins....Instance.0_1	1 : Yes	Questionnaire/Interview at recruitment	5529	Boolean
Surgery.amputation.of.toe.or.leg...Instance.0_0	0 : No	Questionnaire/Interview at recruitment	5540	Boolean
Surgery.amputation.of.toe.or.leg...Instance.0_1	1 : Yes	Questionnaire/Interview at recruitment	5540	Boolean
Pain.type.s..experienced.in.last.month...Instance.0_1	1 : Headache	Questionnaire/Interview at recruitment	6159	One-Hot-Encoding
Pain.type.s..experienced.in.last.month...Instance.0_2	2 : Facial pain	Questionnaire/Interview at recruitment	6159	One-Hot-Encoding
Pain.type.s..experienced.in.last.month...Instance.0_3	3 : Neck or shoulder pain	Questionnaire/Interview at recruitment	6159	One-Hot-Encoding
Pain.type.s..experienced.in.last.month...Instance.0_4	4 : Back pain	Questionnaire/Interview at recruitment	6159	One-Hot-Encoding
Pain.type.s..experienced.in.last.month...Instance.0_5	5 : Stomach or abdominal pain	Questionnaire/Interview at recruitment	6159	One-Hot-Encoding
Pain.type.s..experienced.in.last.month...Instance.0_6	6 : Hip pain	Questionnaire/Interview at recruitment	6159	One-Hot-Encoding
Pain.type.s..experienced.in.last.month...Instance.0_7	7 : Knee pain	Questionnaire/Interview at recruitment	6159	One-Hot-Encoding
Pain.type.s..experienced.in.last.month...Instance.0_8	8 : Pain all over the body	Questionnaire/Interview at recruitment	6159	One-Hot-Encoding
Pain.type.s..experienced.in.last.month...Instance.0_neg7	-7 : None of the above	Questionnaire/Interview at recruitment	6159	One-Hot-Encoding
Headaches.for.3..months...Instance.0_0	0 : No	Questionnaire/Interview at recruitment	3799	Boolean
Headaches.for.3..months...Instance.0_1	1 : Yes	Questionnaire/Interview at recruitment	3799	Boolean
Facial.pains.for.3..months...Instance.0_0	0 : No	Questionnaire/Interview at recruitment	4067	Boolean
Facial.pains.for.3..months...Instance.0_1	1 : Yes	Questionnaire/Interview at recruitment	4067	Boolean
Neck.shoulder.pain.for.3..months...Instance.0_0	0 : No	Questionnaire/Interview at recruitment	3404	Boolean
Neck.shoulder.pain.for.3..months...Instance.0_1	1 : Yes	Questionnaire/Interview at recruitment	3404	Boolean
Back.pain.for.3..months...Instance.0_0	0 : No	Questionnaire/Interview at recruitment	3571	Boolean
Back.pain.for.3..months...Instance.0_1	1 : Yes	Questionnaire/Interview at recruitment	3571	Boolean
Stomach.abdominal.pain.for.3..months...Instance.0_0	0 : No	Questionnaire/Interview at recruitment	3741	Boolean
Stomach.abdominal.pain.for.3..months...Instance.0_1	1 : Yes	Questionnaire/Interview at recruitment	3741	Boolean
Hip.pain.for.3..months...Instance.0_0	0 : No	Questionnaire/Interview at recruitment	3414	Boolean
Hip.pain.for.3..months...Instance.0_1	1 : Yes	Questionnaire/Interview at recruitment	3414	Boolean
Knee.pain.for.3..months...Instance.0_0	0 : No	Questionnaire/Interview at recruitment	3773	Boolean
Knee.pain.for.3..months...Instance.0_1	1 : Yes	Questionnaire/Interview at recruitment	3773	Boolean
General.pain.for.3..months...Instance.0_0	0 : No	Questionnaire/Interview at recruitment	2956	Boolean
General.pain.for.3..months...Instance.0_1	1 : Yes	Questionnaire/Interview at recruitment	2956	Boolean
Chest.pain.or.discomfort...Instance.0_0	0 : No	Questionnaire/Interview at recruitment	2335	Boolean
Chest.pain.or.discomfort...Instance.0_1	1 : Yes	Questionnaire/Interview at recruitment	2335	Boolean
Chest.pain.or.discomfort.walking.normally...Instance.0_0	0 : No	Questionnaire/Interview at recruitment	3606	Boolean
Chest.pain.or.discomfort.walking.normally...Instance.0_1	1 : Yes	Questionnaire/Interview at recruitment	3606	Boolean
Chest.pain.or.discomfort.when.walking.uphill.or.hurrying...Instance.0_0	0 : No	Questionnaire/Interview at recruitment	3751	Boolean
Chest.pain.or.discomfort.when.walking.uphill.or.hurrying...Instance.0_1	1 : Yes	Questionnaire/Interview at recruitment	3751	Boolean
Chest.pain.due.to.walking.ceases.when.standing.still...Instance.0_0	0 : No	Questionnaire/Interview at recruitment	3616	Boolean
Chest.pain.due.to.walking.ceases.when.standing.still...Instance.0_1	1 : Yes	Questionnaire/Interview at recruitment	3616	Boolean
Ever.had.bowel.cancer.screening...Instance.0_0	0 : No	Questionnaire/Interview at recruitment	2345	Boolean
Ever.had.bowel.cancer.screening...Instance.0_1	1 : Yes	Questionnaire/Interview at recruitment	2345	Boolean
Most.recent.bowel.cancer.screening...Instance.0_Lower.third		Questionnaire/Interview at recruitment	2355	Tertiles
Most.recent.bowel.cancer.screening...Instance.0_Middle.third		Questionnaire/Interview at recruitment	2355	Tertiles
Most.recent.bowel.cancer.screening...Instance.0_Upper.third		Questionnaire/Interview at recruitment	2355	Tertiles
Ever.had.prostate.specific.antigen..PSA..test...Instance.0_1	0 : No	Questionnaire/Interview at recruitment	2365	Boolean
Ever.had.prostate.specific.antigen..PSA..test...Instance.0_0	1 : Yes	Questionnaire/Interview at recruitment	2365	Boolean
Time.since.last.prostate.specific.antigen..PSA..test...Instance.0_Lower.third		Questionnaire/Interview at recruitment	3809	Tertiles
Time.since.last.prostate.specific.antigen..PSA..test...Instance.0_Middle.third		Questionnaire/Interview at recruitment	3809	Tertiles
Time.since.last.prostate.specific.antigen..PSA..test...Instance.0_Upper.third		Questionnaire/Interview at recruitment	3809	Tertiles
Combined.sex.major.operations_0	0 : No	Questionnaire/Interview at recruitment	NA	Boolean
Combined.sex.major.operations_1	1 : Yes	Questionnaire/Interview at recruitment	NA	Boolean
Vascular.heart.problems.diagnosed.by.doctor...Instance.0_1	1 : Heart attack	Questionnaire/Interview at recruitment	6150	One-Hot-Encoding
Vascular.heart.problems.diagnosed.by.doctor...Instance.0_2	2 : Angina	Questionnaire/Interview at recruitment	6150	One-Hot-Encoding
Vascular.heart.problems.diagnosed.by.doctor...Instance.0_3	3 : Stroke	Questionnaire/Interview at recruitment	6150	One-Hot-Encoding
Vascular.heart.problems.diagnosed.by.doctor...Instance.0_4	4 : High blood pressure	Questionnaire/Interview at recruitment	6150	One-Hot-Encoding
Vascular.heart.problems.diagnosed.by.doctor...Instance.0_neg7	-7 : None of the above	Questionnaire/Interview at recruitment	6150	One-Hot-Encoding
Age.heart.attack.diagnosed...Instance.0_Lower.third		Questionnaire/Interview at recruitment	3894	Tertiles
Age.heart.attack.diagnosed...Instance.0_Middle.third		Questionnaire/Interview at recruitment	3894	Tertiles
Age.heart.attack.diagnosed...Instance.0_Upper.third		Questionnaire/Interview at recruitment	3894	Tertiles
Age.angina.diagnosed...Instance.0_Lower.third		Questionnaire/Interview at recruitment	3627	Tertiles
Age.angina.diagnosed...Instance.0_Middle.third		Questionnaire/Interview at recruitment	3627	Tertiles
Age.angina.diagnosed...Instance.0_Upper.third		Questionnaire/Interview at recruitment	3627	Tertiles
Age.stroke.diagnosed...Instance.0_Lower.third		Questionnaire/Interview at recruitment	4056	Tertiles
Age.stroke.diagnosed...Instance.0_Middle.third		Questionnaire/Interview at recruitment	4056	Tertiles
Age.stroke.diagnosed...Instance.0_Upper.third		Questionnaire/Interview at recruitment	4056	Tertiles
Age.high.blood.pressure.diagnosed...Instance.0_Lower.third		Questionnaire/Interview at recruitment	2966	Tertiles
Age.high.blood.pressure.diagnosed...Instance.0_Middle.third		Questionnaire/Interview at recruitment	2966	Tertiles
Age.high.blood.pressure.diagnosed...Instance.0_Upper.third		Questionnaire/Interview at recruitment	2966	Tertiles
Blood.clot..DVT..bronchitis..emphysema..asthma..rhinitis..eczema..allergy.diagnosed.by.doctor...Instance.0_5	5 : Blood clot in the leg (DVT)	Questionnaire/Interview at recruitment	6152	One-Hot-Encoding
Blood.clot..DVT..bronchitis..emphysema..asthma..rhinitis..eczema..allergy.diagnosed.by.doctor...Instance.0_6	6 : Emphysema/chronic	Questionnaire/Interview at recruitment	6152	One-Hot-Encoding
Blood.clot..DVT..bronchitis..emphysema..asthma..rhinitis..eczema..allergy.diagnosed.by.doctor...Instance.0_7	7 : Blood clot in the lung bronchitis	Questionnaire/Interview at recruitment	6152	One-Hot-Encoding
Blood.clot..DVT..bronchitis..emphysema..asthma..rhinitis..eczema..allergy.diagnosed.by.doctor...Instance.0_8	8 : Asthma	Questionnaire/Interview at recruitment	6152	One-Hot-Encoding
Blood.clot..DVT..bronchitis..emphysema..asthma..rhinitis..eczema..allergy.diagnosed.by.doctor...Instance.0_9	9 : Hayfever, allergic rhinitis or eczema	Questionnaire/Interview at recruitment	6152	One-Hot-Encoding
Blood.clot..DVT..bronchitis..emphysema..asthma..rhinitis..eczema..allergy.diagnosed.by.doctor...Instance.0_neg7	-7 : None of the above	Questionnaire/Interview at recruitment	6152	One-Hot-Encoding
Age.deep.vein.thrombosis..DVT..blood.clot.in.leg..diagnosed...Instance.0_Lower.third		Questionnaire/Interview at recruitment	4012	Tertiles
Age.deep.vein.thrombosis..DVT..blood.clot.in.leg..diagnosed...Instance.0_Middle.third		Questionnaire/Interview at recruitment	4012	Tertiles
Age.deep.vein.thrombosis..DVT..blood.clot.in.leg..diagnosed...Instance.0_Upper.third		Questionnaire/Interview at recruitment	4012	Tertiles
Age.pulmonary.embolism..blood.clot.in.lung..diagnosed...Instance.0_Lower.third		Questionnaire/Interview at recruitment	4022	Tertiles
Age.pulmonary.embolism..blood.clot.in.lung..diagnosed...Instance.0_Middle.third		Questionnaire/Interview at recruitment	4022	Tertiles
Age.pulmonary.embolism..blood.clot.in.lung..diagnosed...Instance.0_Upper.third		Questionnaire/Interview at recruitment	4022	Tertiles
Age.emphysema.chronic.bronchitis.diagnosed...Instance.0_Lower.third		Questionnaire/Interview at recruitment	3992	Tertiles
Age.emphysema.chronic.bronchitis.diagnosed...Instance.0_Middle.third		Questionnaire/Interview at recruitment	3992	Tertiles
Age.emphysema.chronic.bronchitis.diagnosed...Instance.0_Upper.third		Questionnaire/Interview at recruitment	3992	Tertiles
Age.asthma.diagnosed...Instance.0_Lower.third		Questionnaire/Interview at recruitment	3786	Tertiles
Age.asthma.diagnosed...Instance.0_Middle.third		Questionnaire/Interview at recruitment	3786	Tertiles
Age.asthma.diagnosed...Instance.0_Upper.third		Questionnaire/Interview at recruitment	3786	Tertiles
Age.hay.fever..rhinitis.or.eczema.diagnosed...Instance.0_Lower.third		Questionnaire/Interview at recruitment	3761	Tertiles
Age.hay.fever..rhinitis.or.eczema.diagnosed...Instance.0_Middle.third		Questionnaire/Interview at recruitment	3761	Tertiles
Age.hay.fever..rhinitis.or.eczema.diagnosed...Instance.0_Upper.third		Questionnaire/Interview at recruitment	3761	Tertiles
Diabetes.diagnosed.by.doctor...Instance.0_0	0 : No	Questionnaire/Interview at recruitment	2443	Boolean
Diabetes.diagnosed.by.doctor...Instance.0_1	1 : Yes	Questionnaire/Interview at recruitment	2443	Boolean
Gestational.diabetes.only...Instance.0_0	0 : No	Questionnaire/Interview at recruitment	4041	Boolean
Gestational.diabetes.only...Instance.0_1	1 : Yes	Questionnaire/Interview at recruitment	4041	Boolean
Gestational.diabetes.only...Instance.0_neg2	-2 : Not applicable	Questionnaire/Interview at recruitment	4041	One-Hot-Encoding
Age.diabetes.diagnosed...Instance.0_Lower.third		Questionnaire/Interview at recruitment	2976	Tertiles
Age.diabetes.diagnosed...Instance.0_Middle.third		Questionnaire/Interview at recruitment	2976	Tertiles
Age.diabetes.diagnosed...Instance.0_Upper.third		Questionnaire/Interview at recruitment	2976	Tertiles
Started.insulin.within.one.year.diagnosis.of.diabetes...Instance.0_0	0 : No	Questionnaire/Interview at recruitment	2986	Boolean
Started.insulin.within.one.year.diagnosis.of.diabetes...Instance.0_1	1 : Yes	Questionnaire/Interview at recruitment	2986	Boolean
Cancer.diagnosed.by.doctor...Instance.0_0	0 : No	Questionnaire/Interview at recruitment	2453	Boolean
Cancer.diagnosed.by.doctor...Instance.0_1	1 : Yes	Questionnaire/Interview at recruitment	2453	Boolean
Fractured.broken.bones.in.last.5.years...Instance.0_0	0 : No	Questionnaire/Interview at recruitment	2463	Boolean
Fractured.broken.bones.in.last.5.years...Instance.0_1	1 : Yes	Questionnaire/Interview at recruitment	2463	Boolean
Fractured.bone.site.s....Instance.0_1	1 : Ankle	Questionnaire/Interview at recruitment	6151	One-Hot-Encoding
Fractured.bone.site.s....Instance.0_2	2 : Leg	Questionnaire/Interview at recruitment	6151	One-Hot-Encoding
Fractured.bone.site.s....Instance.0_3	3 : Hip	Questionnaire/Interview at recruitment	6151	One-Hot-Encoding
Fractured.bone.site.s....Instance.0_4	4 : Spine	Questionnaire/Interview at recruitment	6151	One-Hot-Encoding
Fractured.bone.site.s....Instance.0_5	5 : Wrist	Questionnaire/Interview at recruitment	6151	One-Hot-Encoding
Fractured.bone.site.s....Instance.0_6	6 : Arm	Questionnaire/Interview at recruitment	6151	One-Hot-Encoding
Fractured.bone.site.s....Instance.0_7	7 : Other bones	Questionnaire/Interview at recruitment	6151	One-Hot-Encoding
Fracture.resulting.from.simple.fall...Instance.0_0	0 : No	Questionnaire/Interview at recruitment	3005	Boolean
Fracture.resulting.from.simple.fall...Instance.0_1	1 : Yes	Questionnaire/Interview at recruitment	3005	Boolean
Other.serious.medical.condition.disability.diagnosed.by.doctor...Instance.0_0	0 : No	Questionnaire/Interview at recruitment	2473	Boolean
Other.serious.medical.condition.disability.diagnosed.by.doctor...Instance.0_1	1 : Yes	Questionnaire/Interview at recruitment	2473	Boolean
Combined.sex.medication_1	1 : Cholesterol lowering medication	Questionnaire/Interview at recruitment	NA	One-Hot-Encoding
Combined.sex.medication_2	2 : Blood pressure medication	Questionnaire/Interview at recruitment	NA	One-Hot-Encoding
Combined.sex.medication_3	3 : Insulin	Questionnaire/Interview at recruitment	NA	One-Hot-Encoding
Combined.sex.medication_4	4 : Hormone replacement therapy	Questionnaire/Interview at recruitment	NA	One-Hot-Encoding
Combined.sex.medication_5	5 : Oral contraceptive pill or minipill	Questionnaire/Interview at recruitment	NA	One-Hot-Encoding
Combined.sex.medication_neg7	-7 : None of the above	Questionnaire/Interview at recruitment	NA	One-Hot-Encoding
Taking.other.prescription.medications...Instance.0_0	0 : No	Questionnaire/Interview at recruitment	2492	Boolean
Taking.other.prescription.medications...Instance.0_1	1 : Yes	Questionnaire/Interview at recruitment	2492	Boolean
Medication.for.pain.relief..constipation..heartburn...Instance.0_1	1 : Aspirin	Questionnaire/Interview at recruitment	6154	One-Hot-Encoding
Medication.for.pain.relief..constipation..heartburn...Instance.0_2	2 : Ibuprofen (e.g. Nurofen)	Questionnaire/Interview at recruitment	6154	One-Hot-Encoding
Medication.for.pain.relief..constipation..heartburn...Instance.0_3	3 : Paracetamol	Questionnaire/Interview at recruitment	6154	One-Hot-Encoding
Medication.for.pain.relief..constipation..heartburn...Instance.0_4	4 : Ranitidine (e.g. Zantac)	Questionnaire/Interview at recruitment	6154	One-Hot-Encoding
Medication.for.pain.relief..constipation..heartburn...Instance.0_5	5 : Omeprazole (e.g. Zanprol)	Questionnaire/Interview at recruitment	6154	One-Hot-Encoding
Medication.for.pain.relief..constipation..heartburn...Instance.0_6	6 : Laxatives (e.g. Dulcolax, Senokot)	Questionnaire/Interview at recruitment	6154	One-Hot-Encoding
Medication.for.pain.relief..constipation..heartburn...Instance.0_neg7	-7 : None of the above	Questionnaire/Interview at recruitment	6154	One-Hot-Encoding
Vitamin.and.mineral.supplements...Instance.0_1	1 : Vitamin A	Questionnaire/Interview at recruitment	6155	One-Hot-Encoding
Vitamin.and.mineral.supplements...Instance.0_2	2 : Vitamin B	Questionnaire/Interview at recruitment	6155	One-Hot-Encoding
Vitamin.and.mineral.supplements...Instance.0_3	3 : Vitamin C	Questionnaire/Interview at recruitment	6155	One-Hot-Encoding
Vitamin.and.mineral.supplements...Instance.0_4	4 : Vitamin D	Questionnaire/Interview at recruitment	6155	One-Hot-Encoding
Vitamin.and.mineral.supplements...Instance.0_5	5 : Vitamin E	Questionnaire/Interview at recruitment	6155	One-Hot-Encoding
Vitamin.and.mineral.supplements...Instance.0_6	6 : Folic acid or Folate (Vit B9)	Questionnaire/Interview at recruitment	6155	One-Hot-Encoding
Vitamin.and.mineral.supplements...Instance.0_7	7 : Multivitamins +/- minerals	Questionnaire/Interview at recruitment	6155	One-Hot-Encoding
Vitamin.and.mineral.supplements...Instance.0_neg7	-7 : None of the above	Questionnaire/Interview at recruitment	6155	One-Hot-Encoding
Mineral.and.other.dietary.supplements...Instance.0_1	1 : Fish oil (including cod liver oil)	Questionnaire/Interview at recruitment	6179	One-Hot-Encoding
Mineral.and.other.dietary.supplements...Instance.0_2	2 : Glucosamine	Questionnaire/Interview at recruitment	6179	One-Hot-Encoding
Mineral.and.other.dietary.supplements...Instance.0_3	3 : Calcium	Questionnaire/Interview at recruitment	6179	One-Hot-Encoding
Mineral.and.other.dietary.supplements...Instance.0_4	4 : Zinc	Questionnaire/Interview at recruitment	6179	One-Hot-Encoding
Mineral.and.other.dietary.supplements...Instance.0_5	5 : Iron	Questionnaire/Interview at recruitment	6179	One-Hot-Encoding
Mineral.and.other.dietary.supplements...Instance.0_6	6 : Selenium	Questionnaire/Interview at recruitment	6179	One-Hot-Encoding
Mineral.and.other.dietary.supplements...Instance.0_neg7	-7 : None of the above	Questionnaire/Interview at recruitment	6179	One-Hot-Encoding
Hearing.difficulty.problems...Instance.0_0	0 : No	Questionnaire/Interview at recruitment	2247	Boolean
Hearing.difficulty.problems...Instance.0_1	1 : Yes	Questionnaire/Interview at recruitment	2247	Boolean
Hearing.difficulty.problems.with.background.noise...Instance.0_0	0 : No	Questionnaire/Interview at recruitment	2257	Boolean
Hearing.difficulty.problems.with.background.noise...Instance.0_1	1 : Yes	Questionnaire/Interview at recruitment	2257	Boolean
Hearing.aid.user...Instance.0_0	0 : No	Questionnaire/Interview at recruitment	3393	Boolean
Hearing.aid.user...Instance.0_1	1 : Yes	Questionnaire/Interview at recruitment	3393	Boolean
Cochlear.implant...Instance.0_0	0 : No	Questionnaire/Interview at recruitment	4792	Boolean
Cochlear.implant...Instance.0_1	1 : Yes	Questionnaire/Interview at recruitment	4792	Boolean
Tinnitus...Instance.0_0	0 : No, never	Questionnaire/Interview at recruitment	4803	Boolean
Tinnitus...Instance.0_11	11 : Yes, now most or all of the time	Questionnaire/Interview at recruitment	4803	Boolean
Tinnitus...Instance.0_12	12 : Yes, now a lot of the time	Questionnaire/Interview at recruitment	4803	Boolean
Tinnitus...Instance.0_13	13 : Yes, now some of the time	Questionnaire/Interview at recruitment	4803	Boolean
Tinnitus...Instance.0_14	14 : Yes, but not now, but have in the past	Questionnaire/Interview at recruitment	4803	Boolean
Tinnitus.severity.nuisance...Instance.0_4	4 : Not at all	Questionnaire/Interview at recruitment	4814	Boolean
Tinnitus.severity.nuisance...Instance.0_11	11 : Severely	Questionnaire/Interview at recruitment	4814	Boolean
Tinnitus.severity.nuisance...Instance.0_12	12 : Moderately	Questionnaire/Interview at recruitment	4814	Boolean
Tinnitus.severity.nuisance...Instance.0_13	13 : Slightly	Questionnaire/Interview at recruitment	4814	Boolean
Noisy.workplace...Instance.0_0	0 : No	Questionnaire/Interview at recruitment	4825	Boolean
Noisy.workplace...Instance.0_11	11 : Yes, for more than 5 years	Questionnaire/Interview at recruitment	4825	Boolean
Noisy.workplace...Instance.0_12	12 : Yes, for around 1-5 years	Questionnaire/Interview at recruitment	4825	Boolean
Noisy.workplace...Instance.0_13	13 : Yes, for less than a year	Questionnaire/Interview at recruitment	4825	Boolean
Loud.music.exposure.frequency...Instance.0_0	0 : No	Questionnaire/Interview at recruitment	4836	Boolean
Loud.music.exposure.frequency...Instance.0_11	11 : Yes, for more than 5 years	Questionnaire/Interview at recruitment	4836	Boolean
Loud.music.exposure.frequency...Instance.0_12	12 : Yes, for around 1-5 years	Questionnaire/Interview at recruitment	4836	Boolean
Loud.music.exposure.frequency...Instance.0_13	13 : Yes, for less than a year	Questionnaire/Interview at recruitment	4836	Boolean
Relative.age.of.first.facial.hair...Instance.0_1	1 : Younger than average	Questionnaire/Interview at recruitment	2375	Boolean
Relative.age.of.first.facial.hair...Instance.0_2	2 : About average age	Questionnaire/Interview at recruitment	2375	Boolean
Relative.age.of.first.facial.hair...Instance.0_3	3 : Older than average	Questionnaire/Interview at recruitment	2375	Boolean
Relative.age.voice.broke...Instance.0_1	1 : Younger than average	Questionnaire/Interview at recruitment	2385	Boolean
Relative.age.voice.broke...Instance.0_2	2 : About average age	Questionnaire/Interview at recruitment	2385	Boolean
Relative.age.voice.broke...Instance.0_3	3 : Older than average	Questionnaire/Interview at recruitment	2385	Boolean
Hair.balding.pattern...Instance.0_1	1 : Pattern 1	Questionnaire/Interview at recruitment	2395	Boolean
Hair.balding.pattern...Instance.0_2	2 : Pattern 2	Questionnaire/Interview at recruitment	2395	Boolean
Hair.balding.pattern...Instance.0_3	3 : Pattern 3	Questionnaire/Interview at recruitment	2395	Boolean
Hair.balding.pattern...Instance.0_4	4 : Pattern 4	Questionnaire/Interview at recruitment	2395	Boolean
Number.of.children.fathered...Instance.0_Lower.third		Questionnaire/Interview at recruitment	2405	Tertiles
Number.of.children.fathered...Instance.0_Middle.third		Questionnaire/Interview at recruitment	2405	Tertiles
Number.of.children.fathered...Instance.0_Upper.third		Questionnaire/Interview at recruitment	2405	Tertiles
Ever.had.breast.cancer.screening...mammogram...Instance.0_0	0 : No	Questionnaire/Interview at recruitment	2674	Boolean
Ever.had.breast.cancer.screening...mammogram...Instance.0_1	1 : Yes	Questionnaire/Interview at recruitment	2674	Boolean
Years.since.last.breast.cancer.screening...mammogram...Instance.0_Lower.third		Questionnaire/Interview at recruitment	2684	Tertiles
Years.since.last.breast.cancer.screening...mammogram...Instance.0_Middle.third		Questionnaire/Interview at recruitment	2684	Tertiles
Years.since.last.breast.cancer.screening...mammogram...Instance.0_Upper.third		Questionnaire/Interview at recruitment	2684	Tertiles
Ever.had.cervical.smear.test...Instance.0_0	0 : No	Questionnaire/Interview at recruitment	2694	Boolean
Ever.had.cervical.smear.test...Instance.0_1	1 : Yes	Questionnaire/Interview at recruitment	2694	Boolean
Years.since.last.cervical.smear.test...Instance.0_Lower.third		Questionnaire/Interview at recruitment	2704	Tertiles
Years.since.last.cervical.smear.test...Instance.0_Middle.third		Questionnaire/Interview at recruitment	2704	Tertiles
Years.since.last.cervical.smear.test...Instance.0_Upper.third		Questionnaire/Interview at recruitment	2704	Tertiles
Age.when.periods.started..menarche....Instance.0_Lower.third		Questionnaire/Interview at recruitment	2714	Tertiles
Age.when.periods.started..menarche....Instance.0_Middle.third		Questionnaire/Interview at recruitment	2714	Tertiles
Age.when.periods.started..menarche....Instance.0_Upper.third		Questionnaire/Interview at recruitment	2714	Tertiles
Had.menopause...Instance.0_0	1 : Yes	Questionnaire/Interview at recruitment	2724	One-Hot-Encoding
Had.menopause...Instance.0_1	0 : No	Questionnaire/Interview at recruitment	2724	One-Hot-Encoding
Had.menopause...Instance.0_2	2 : Not sure - had a hysterectomy	Questionnaire/Interview at recruitment	2724	One-Hot-Encoding
Had.menopause...Instance.0_3	3 : Not sure - other reason	Questionnaire/Interview at recruitment	2724	One-Hot-Encoding
Age.at.menopause..last.menstrual.period....Instance.0_Lower.third		Questionnaire/Interview at recruitment	3581	Tertiles
Age.at.menopause..last.menstrual.period....Instance.0_Middle.third		Questionnaire/Interview at recruitment	3581	Tertiles
Age.at.menopause..last.menstrual.period....Instance.0_Upper.third		Questionnaire/Interview at recruitment	3581	Tertiles
Time.since.last.menstrual.period...Instance.0_Lower.third		Questionnaire/Interview at recruitment	3700	Tertiles
Time.since.last.menstrual.period...Instance.0_Middle.third		Questionnaire/Interview at recruitment	3700	Tertiles
Time.since.last.menstrual.period...Instance.0_Upper.third		Questionnaire/Interview at recruitment	3700	Tertiles
Length.of.menstrual.cycle...Instance.0_Lower.third		Questionnaire/Interview at recruitment	3710	Tertiles
Length.of.menstrual.cycle...Instance.0_Middle.third		Questionnaire/Interview at recruitment	3710	Tertiles
Length.of.menstrual.cycle...Instance.0_Upper.third		Questionnaire/Interview at recruitment	3710	Tertiles
Length.of.menstrual.cycle...Instance.0_neg6	-6 : Irregular cycle	Questionnaire/Interview at recruitment	3710	One-Hot-Encoding
Menstruating.today...Instance.0_0	0 : No	Questionnaire/Interview at recruitment	3720	Boolean
Menstruating.today...Instance.0_1	1 : Yes	Questionnaire/Interview at recruitment	3720	Boolean
Number.of.live.births...Instance.0_Lower.third		Questionnaire/Interview at recruitment	2734	Tertiles
Number.of.live.births...Instance.0_Middle.third		Questionnaire/Interview at recruitment	2734	Tertiles
Number.of.live.births...Instance.0_Upper.third		Questionnaire/Interview at recruitment	2734	Tertiles
Birth.weight.of.first.child...Instance.0_Lower.third		Questionnaire/Interview at recruitment	2744	Tertiles
Birth.weight.of.first.child...Instance.0_Middle.third		Questionnaire/Interview at recruitment	2744	Tertiles
Birth.weight.of.first.child...Instance.0_Upper.third		Questionnaire/Interview at recruitment	2744	Tertiles
Birth.weight.of.first.child...Instance.0_neg2	-2 : Only had twins	Questionnaire/Interview at recruitment	2744	One-Hot-Encoding
Age.of.primiparous.women.at.birth.of.child...Instance.0_Lower.third		Questionnaire/Interview at recruitment	3872	Tertiles
Age.of.primiparous.women.at.birth.of.child...Instance.0_Middle.third		Questionnaire/Interview at recruitment	3872	Tertiles
Age.of.primiparous.women.at.birth.of.child...Instance.0_Upper.third		Questionnaire/Interview at recruitment	3872	Tertiles
Age.at.first.live.birth...Instance.0_Lower.third		Questionnaire/Interview at recruitment	2754	Tertiles
Age.at.first.live.birth...Instance.0_Middle.third		Questionnaire/Interview at recruitment	2754	Tertiles
Age.at.first.live.birth...Instance.0_Upper.third		Questionnaire/Interview at recruitment	2754	Tertiles
Age.at.last.live.birth...Instance.0_Lower.third		Questionnaire/Interview at recruitment	2764	Tertiles
Age.at.last.live.birth...Instance.0_Middle.third		Questionnaire/Interview at recruitment	2764	Tertiles
Age.at.last.live.birth...Instance.0_Upper.third		Questionnaire/Interview at recruitment	2764	Tertiles
Ever.had.stillbirth..spontaneous.miscarriage.or.termination...Instance.0_0	0 : No	Questionnaire/Interview at recruitment	2774	Boolean
Ever.had.stillbirth..spontaneous.miscarriage.or.termination...Instance.0_1	1 : Yes	Questionnaire/Interview at recruitment	2774	Boolean
Number.of.stillbirths...Instance.0_Middle.third		Questionnaire/Interview at recruitment	3829	Tertiles
Number.of.stillbirths...Instance.0_Upper.third		Questionnaire/Interview at recruitment	3829	Tertiles
Number.of.spontaneous.miscarriages...Instance.0_Middle.third		Questionnaire/Interview at recruitment	3839	Tertiles
Number.of.spontaneous.miscarriages...Instance.0_Upper.third		Questionnaire/Interview at recruitment	3839	Tertiles
Number.of.pregnancy.terminations...Instance.0_Middle.third		Questionnaire/Interview at recruitment	3849	Tertiles
Number.of.pregnancy.terminations...Instance.0_Upper.third		Questionnaire/Interview at recruitment	3849	Tertiles
Ever.taken.oral.contraceptive.pill...Instance.0_0	0 : No	Questionnaire/Interview at recruitment	2784	Boolean
Ever.taken.oral.contraceptive.pill...Instance.0_1	1 : Yes	Questionnaire/Interview at recruitment	2784	Boolean
Age.started.oral.contraceptive.pill...Instance.0_Lower.third		Questionnaire/Interview at recruitment	2794	Tertiles
Age.started.oral.contraceptive.pill...Instance.0_Middle.third		Questionnaire/Interview at recruitment	2794	Tertiles
Age.started.oral.contraceptive.pill...Instance.0_Upper.third		Questionnaire/Interview at recruitment	2794	Tertiles
Age.when.last.used.oral.contraceptive.pill...Instance.0_Lower.third		Questionnaire/Interview at recruitment	2804	Tertiles
Age.when.last.used.oral.contraceptive.pill...Instance.0_Middle.third		Questionnaire/Interview at recruitment	2804	Tertiles
Age.when.last.used.oral.contraceptive.pill...Instance.0_Upper.third		Questionnaire/Interview at recruitment	2804	Tertiles
Ever.used.hormone.replacement.therapy..HRT....Instance.0_0	0 : No	Questionnaire/Interview at recruitment	2814	Boolean
Ever.used.hormone.replacement.therapy..HRT....Instance.0_1	1 : Yes	Questionnaire/Interview at recruitment	2814	Boolean
Age.started.hormone.replacement.therapy..HRT....Instance.0_Lower.third		Questionnaire/Interview at recruitment	3536	Tertiles
Age.started.hormone.replacement.therapy..HRT....Instance.0_Middle.third		Questionnaire/Interview at recruitment	3536	Tertiles
Age.started.hormone.replacement.therapy..HRT....Instance.0_Upper.third		Questionnaire/Interview at recruitment	3536	Tertiles
Age.last.used.hormone.replacement.therapy..HRT....Instance.0_Lower.third		Questionnaire/Interview at recruitment	3546	Tertiles
Age.last.used.hormone.replacement.therapy..HRT....Instance.0_Middle.third		Questionnaire/Interview at recruitment	3546	Tertiles
Age.last.used.hormone.replacement.therapy..HRT....Instance.0_Upper.third		Questionnaire/Interview at recruitment	3546	Tertiles
Age.last.used.hormone.replacement.therapy..HRT....Instance.0_neg11	-11 : Still taking HRT	Questionnaire/Interview at recruitment	3546	One-Hot-Encoding
Ever.had.hysterectomy..womb.removed....Instance.0_0	0 : No	Questionnaire/Interview at recruitment	3591	Boolean
Ever.had.hysterectomy..womb.removed....Instance.0_1	1 : Yes	Questionnaire/Interview at recruitment	3591	Boolean
Age.at.hysterectomy...Instance.0_Lower.third		Questionnaire/Interview at recruitment	2824	Tertiles
Age.at.hysterectomy...Instance.0_Middle.third		Questionnaire/Interview at recruitment	2824	Tertiles
Age.at.hysterectomy...Instance.0_Upper.third		Questionnaire/Interview at recruitment	2824	Tertiles
Bilateral.oophorectomy..both.ovaries.removed....Instance.0_0	0 : No	Questionnaire/Interview at recruitment	2834	Boolean
Bilateral.oophorectomy..both.ovaries.removed....Instance.0_1	1 : Yes	Questionnaire/Interview at recruitment	2834	Boolean
Age.at.bilateral.oophorectomy..both.ovaries.removed....Instance.0_Lower.third		Questionnaire/Interview at recruitment	3882	Tertiles
Age.at.bilateral.oophorectomy..both.ovaries.removed....Instance.0_Middle.third		Questionnaire/Interview at recruitment	3882	Tertiles
Age.at.bilateral.oophorectomy..both.ovaries.removed....Instance.0_Upper.third		Questionnaire/Interview at recruitment	3882	Tertiles
