## Supplementary Table 17 for "Multi-disease risk prediction models for population-scale personalised screening"

### Sheet: SCORE2
Variable included
Variable excluded
Model fitting variable	Response options/unit
Sex	Male | Female
Age at recruitment	years
Current smoking status	No | Yes
Mean SBP (if more than one measurement)	mmHg
Total cholesterol	mg/dL
HDL cholesterol	mg/dL
Risk region	UK (Low risk)

### Sheet: PREVENT
Variable included
Variable excluded
Model fitting variable	Response options/unit
Sex	Male | Female
Age at recruitment	years
Total cholesterol	mg/dL
HDL cholesterol	mg/dL
Mean SBP (if more than one measurement)	mmHg
Diabetes status (both type 1 and type 2)	No | Yes
Current smoker	No | Yes
eGFR	mL/min/1.73 m²
Using anti-hypertensive medication	No | Yes
Using lipid-lowering medications	No | Yes
BMI	kg/m²
uACR	mg/g
HbA1c	mmol/mol
Townsend deprivtion index at recruitment	score

### Sheet: QRISK3
Variable included
Variable excluded
Model fitting variable	Response options/unit
Age at recruitment	years
Sex	Male | Female
Ethnicity	White or not stated | Indian | Pakistani | Bangladeshi | Other Asian | Black Caribbean | Black African | Chinese | Other ethnicity
Townsend deprivtion index at recruitment	score
Smoking status	Non-smoker | Ex-smoker | Light smoker | Moderate smoker | Heavy smoker
Diabetes status	None | Type 1 | Type 2
Heart disease in father/mother/siblings (angina or heart attack in a 1st degree relative < 60)	No | Yes
Chronic kidney disease (stage 3, 4 or 5)?	No | Yes
Atrial fibrillation?	No | Yes
On anti-hypertensives?	No | Yes
Migraines?	No | Yes
Rheumatoid arthritis?	No | Yes
Systemic lupus erythematosus?	No | Yes
Severe mental illness? (schizophrenia, bipolar disorder and moderate/severe depression)	No | Yes
On atypical antipsychotic medication?	No | Yes
On regular corticosteroids?	No | Yes
Diagnosis of or treatment for erectile disfunction?	No | Yes
Cholesterol/HDL ratio	ratio
Mean SBP	mmHg
Standard deviation of at least two most recent SBP readings	mmHg
BMI	kg/m²

### Sheet: Questionnaire_mapping
Variable included
Variable excluded after QC (call rate < 75%)
UKB Variable Name	ICD-10/ATC	Data type	EstBB EGCUT question number	Transformation	Info
eid		Integer	NA	NA
Length.of.time.at.current.address...Instance.0		Continuous	NA	NA
Number.of.days.week.of.moderate.physical.activity.10..minutes...Instance.0		Continuous	NA	NA
Number.of.days.week.of.vigorous.physical.activity.10..minutes...Instance.0		Continuous	NA	NA
Time.spent.driving...Instance.0		Continuous	NA	NA
Time.spent.using.computer...Instance.0		Continuous	NA	NA
Time.spent.watching.television..TV....Instance.0		Continuous	NA	NA
Sleep.duration...Instance.0		Continuous	NA	NA
Cooked.vegetable.intake...Instance.0		Continuous	NA	NA
Salad...raw.vegetable.intake...Instance.0		Continuous	NA	NA
Fresh.fruit.intake...Instance.0		Continuous	NA	NA
Dried.fruit.intake...Instance.0		Continuous	NA	NA
Age.when.last.ate.meat...Instance.0		Continuous	NA	NA
Bread.intake...Instance.0		Continuous	F2.2	UKB slices/week : EGCUT slices/day (F2.2.1+F2.2.2)
Cereal.intake...Instance.0		Continuous	NA	NA
Tea.intake...Instance.0		Continuous	F2.1.2	UKB cups/day : EGCUT cups/day
Coffee.intake...Instance.0		Continuous	F2.1.1	UKB cups/day : EGCUT cups/day
Water.intake...Instance.0		Continuous	NA	NA
Time.spend.outdoors.in.summer...Instance.0		Continuous	NA	NA
Time.spent.outdoors.in.winter...Instance.0		Continuous	NA	NA
Childhood.sunburn.occasions...Instance.0		Continuous	NA	NA
Frequency.of.solarium.sunlamp.use...Instance.0		Continuous	NA	NA
Type.of.accommodation.lived.in...Instance.0_1		Factor	NA	NA
Type.of.accommodation.lived.in...Instance.0_2		Factor	NA	NA
Type.of.accommodation.lived.in...Instance.0_3		Factor	NA	NA
Type.of.accommodation.lived.in...Instance.0_4		Factor	NA	NA
Type.of.accommodation.lived.in...Instance.0_5		Factor	NA	NA
Type.of.accommodation.lived.in...Instance.0_neg7		Factor	NA	NA
Own.or.rent.accommodation.lived.in...Instance.0_1		Factor	NA	NA
Own.or.rent.accommodation.lived.in...Instance.0_2		Factor	NA	NA
Own.or.rent.accommodation.lived.in...Instance.0_3		Factor	NA	NA
Own.or.rent.accommodation.lived.in...Instance.0_4		Factor	NA	NA
Own.or.rent.accommodation.lived.in...Instance.0_5		Factor	NA	NA
Own.or.rent.accommodation.lived.in...Instance.0_6		Factor	NA	NA
Own.or.rent.accommodation.lived.in...Instance.0_neg7		Factor	NA	NA
Gas.or.solid.fuel.cooking.heating...Instance.0_1		Factor	NA	NA
Gas.or.solid.fuel.cooking.heating...Instance.0_2		Factor	NA	NA
Gas.or.solid.fuel.cooking.heating...Instance.0_3		Factor	NA	NA
Gas.or.solid.fuel.cooking.heating...Instance.0_neg7		Factor	NA	NA
Heating.type.s..in.home...Instance.0_1		Factor	NA	NA
Heating.type.s..in.home...Instance.0_2		Factor	NA	NA
Heating.type.s..in.home...Instance.0_3		Factor	NA	NA
Heating.type.s..in.home...Instance.0_4		Factor	NA	NA
Heating.type.s..in.home...Instance.0_5		Factor	NA	NA
Heating.type.s..in.home...Instance.0_6		Factor	NA	NA
Heating.type.s..in.home...Instance.0_neg7		Factor	NA	NA
Number.in.household...Instance.0_Lower.third		Factor	NA	NA
Number.in.household...Instance.0_Upper.third		Factor	NA	NA
Number.in.household...Instance.0_Middle.third		Factor	NA	NA
How.are.people.in.household.related.to.participant...Instance.0_1		Factor	NA	NA
How.are.people.in.household.related.to.participant...Instance.0_2		Factor	NA	NA
How.are.people.in.household.related.to.participant...Instance.0_3		Factor	NA	NA
How.are.people.in.household.related.to.participant...Instance.0_4		Factor	NA	NA
How.are.people.in.household.related.to.participant...Instance.0_5		Factor	NA	NA
How.are.people.in.household.related.to.participant...Instance.0_6		Factor	NA	NA
How.are.people.in.household.related.to.participant...Instance.0_7		Factor	NA	NA
How.are.people.in.household.related.to.participant...Instance.0_8		Factor	NA	NA
Number.of.vehicles.in.household...Instance.0_1		Factor	NA	NA
Number.of.vehicles.in.household...Instance.0_2		Factor	NA	NA
Number.of.vehicles.in.household...Instance.0_3		Factor	NA	NA
Number.of.vehicles.in.household...Instance.0_4		Factor	NA	NA
Number.of.vehicles.in.household...Instance.0_5		Factor	NA	NA
Average.total.household.income.before.tax...Instance.0_1		Factor	NA	NA
Average.total.household.income.before.tax...Instance.0_2		Factor	NA	NA
Average.total.household.income.before.tax...Instance.0_3		Factor	NA	NA
Average.total.household.income.before.tax...Instance.0_4		Factor	NA	NA
Average.total.household.income.before.tax...Instance.0_5		Factor	NA	NA
Current.employment.status...Instance.0_1		Factor	D2	EGCUT 1
Current.employment.status...Instance.0_2		Factor	NA	NA	EstBB: D4 is only in Version 3
Current.employment.status...Instance.0_3		Factor	NA	NA
Current.employment.status...Instance.0_4		Factor	NA	NA
Current.employment.status...Instance.0_5		Factor	NA	NA
Current.employment.status...Instance.0_6		Factor	NA	NA
Current.employment.status...Instance.0_7		Factor	NA	NA
Current.employment.status...Instance.0_neg7		Factor	NA	NA
Frequency.of.travelling.from.home.to.job.workplace...Instance.0_Lower.third		Factor	NA	NA
Frequency.of.travelling.from.home.to.job.workplace...Instance.0_Upper.third		Factor	NA	NA
Frequency.of.travelling.from.home.to.job.workplace...Instance.0_Middle.third		Factor	NA	NA
Distance.between.home.and.job.workplace...Instance.0_Lower.third		Factor	NA	NA
Distance.between.home.and.job.workplace...Instance.0_Upper.third		Factor	NA	NA
Distance.between.home.and.job.workplace...Instance.0_Middle.third		Factor	NA	NA
Time.employed.in.main.current.job...Instance.0_Lower.third		Factor	NA	NA	UKB: years worked in current (one MAIN) job, EGCUT: years in occupation kept the longest
Time.employed.in.main.current.job...Instance.0_Upper.third		Factor	NA	NA
Time.employed.in.main.current.job...Instance.0_Middle.third		Factor	NA	NA
Length.of.working.week.for.main.job...Instance.0_Lower.third		Factor	NA	NA	UKB: hours/week in current (one MAIN) job, EGCUT: hours/week in all work
Length.of.working.week.for.main.job...Instance.0_Upper.third		Factor	NA	NA
Length.of.working.week.for.main.job...Instance.0_Middle.third		Factor	NA	NA
Transport.type.for.commuting.to.job.workplace...Instance.0_1		Factor	NA	NA
Transport.type.for.commuting.to.job.workplace...Instance.0_2		Factor	NA	NA
Transport.type.for.commuting.to.job.workplace...Instance.0_3		Factor	NA	NA
Transport.type.for.commuting.to.job.workplace...Instance.0_4		Factor	NA	NA
Transport.type.for.commuting.to.job.workplace...Instance.0_neg7		Factor	NA	NA
Job.involves.mainly.walking.or.standing...Instance.0_1		Factor	D2.4	EGCUT 1
Job.involves.mainly.walking.or.standing...Instance.0_2		Factor	NA	NA
Job.involves.mainly.walking.or.standing...Instance.0_3		Factor	D2.4	EGCUT 2,3,4
Job.involves.mainly.walking.or.standing...Instance.0_4		Factor	NA	NA
Job.involves.heavy.manual.or.physical.work...Instance.0_1		Factor	D2.4	EGCUT 1
Job.involves.heavy.manual.or.physical.work...Instance.0_2		Factor	D2.4	EGCUT 2
Job.involves.heavy.manual.or.physical.work...Instance.0_3		Factor	D2.4	EGCUT 3
Job.involves.heavy.manual.or.physical.work...Instance.0_4		Factor	D2.4	EGCUT 4
Job.involves.shift.work...Instance.0_1		Factor	O1	EGCUT 2	Binary (never vs sometimes/usually/always); EGCUT last 3 months
Job.involves.shift.work...Instance.0_2		Factor	NA	NA
Job.involves.shift.work...Instance.0_3		Factor	NA	NA
Job.involves.shift.work...Instance.0_4		Factor	NA	NA
Job.involves.night.shift.work...Instance.0_1		Factor	NA	NA
Job.involves.night.shift.work...Instance.0_2		Factor	NA	NA
Job.involves.night.shift.work...Instance.0_3		Factor	NA	NA
Job.involves.night.shift.work...Instance.0_4		Factor	NA	NA
Qualifications...Instance.0_1		Factor	C2	EGCUT 6,7,8 ?
Qualifications...Instance.0_2		Factor	C2	EGCUT 4,5 ?
Qualifications...Instance.0_3		Factor	C2	EGCUT 3 ?
Qualifications...Instance.0_4		Factor	NA	NA
Qualifications...Instance.0_5		Factor	NA	NA
Qualifications...Instance.0_6		Factor	NA	NA
Qualifications...Instance.0_neg7		Factor	C2	EGCUT 1,2,9 ?
Age.completed.full.time.education...Instance.0_neg2		Factor	NA	NA
Age.completed.full.time.education...Instance.0_Lower.third		Factor	NA	NA
Age.completed.full.time.education...Instance.0_Upper.third		Factor	NA	NA
Age.completed.full.time.education...Instance.0_Middle.third		Factor	NA	NA
Country.of.birth..UK.elsewhere....Instance.0_1		Factor	NA	NA
Country.of.birth..UK.elsewhere....Instance.0_2		Factor	NA	NA
Country.of.birth..UK.elsewhere....Instance.0_3		Factor	NA	NA
Country.of.birth..UK.elsewhere....Instance.0_4		Factor	NA	NA
Country.of.birth..UK.elsewhere....Instance.0_5		Factor	NA	NA
Country.of.birth..UK.elsewhere....Instance.0_6		Factor	NA	NA
Year.immigrated.to.UK..United.Kingdom....Instance.0_Lower.third		Factor	NA	NA
Year.immigrated.to.UK..United.Kingdom....Instance.0_Upper.third		Factor	NA	NA
Year.immigrated.to.UK..United.Kingdom....Instance.0_Middle.third		Factor	NA	NA
Ethnic.background...Instance.0_1		Factor	NA	NA
Ethnic.background...Instance.0_1001		Factor	NA	NA
Ethnic.background...Instance.0_1002		Factor	NA	NA
Ethnic.background...Instance.0_1003		Factor	NA	NA
Ethnic.background...Instance.0_2		Factor	NA	NA
Ethnic.background...Instance.0_2001		Factor	NA	NA
Ethnic.background...Instance.0_2002		Factor	NA	NA
Ethnic.background...Instance.0_2003		Factor	NA	NA
Ethnic.background...Instance.0_2004		Factor	NA	NA
Ethnic.background...Instance.0_3		Factor	NA	NA
Ethnic.background...Instance.0_3001		Factor	NA	NA
Ethnic.background...Instance.0_3002		Factor	NA	NA
Ethnic.background...Instance.0_3003		Factor	NA	NA
Ethnic.background...Instance.0_3004		Factor	NA	NA
Ethnic.background...Instance.0_4		Factor	NA	NA
Ethnic.background...Instance.0_4001		Factor	NA	NA
Ethnic.background...Instance.0_4002		Factor	NA	NA
Ethnic.background...Instance.0_4003		Factor	NA	NA
Ethnic.background...Instance.0_5		Factor	NA	NA
Ethnic.background...Instance.0_6		Factor	NA	NA
Attendance.disability.mobility.allowance...Instance.0_1		Factor	NA	NA
Attendance.disability.mobility.allowance...Instance.0_2		Factor	NA	NA
Attendance.disability.mobility.allowance...Instance.0_3		Factor	NA	NA
Attendance.disability.mobility.allowance...Instance.0_neg7		Factor	NA	NA
Private.healthcare...Instance.0_1		Factor	NA	NA
Private.healthcare...Instance.0_2		Factor	NA	NA
Private.healthcare...Instance.0_3		Factor	NA	NA
Private.healthcare...Instance.0_4		Factor	NA	NA
Drive.faster.than.motorway.speed.limit...Instance.0_1		Factor	NA	NA
Drive.faster.than.motorway.speed.limit...Instance.0_2		Factor	NA	NA
Drive.faster.than.motorway.speed.limit...Instance.0_3		Factor	NA	NA
Drive.faster.than.motorway.speed.limit...Instance.0_4		Factor	NA	NA
Drive.faster.than.motorway.speed.limit...Instance.0_5		Factor	NA	NA
Types.of.physical.activity.in.last.4.weeks...Instance.0_1		Factor	E3.1,E3.2,E3.3	EGCUT hours > 0
Types.of.physical.activity.in.last.4.weeks...Instance.0_2		Factor	E3.12	EGCUT 1; EGCUT hours > 0
Types.of.physical.activity.in.last.4.weeks...Instance.0_3		Factor	E2.1	EGCUT 3	Likely none, because age range 18-40
Types.of.physical.activity.in.last.4.weeks...Instance.0_4		Factor	E3.4,E3.5,E3.6,E3.7	EGCUT hours > 0
Types.of.physical.activity.in.last.4.weeks...Instance.0_5		Factor	E3.8,E3.9,E3.10,E3.11	EGCUT hours > 0
Types.of.physical.activity.in.last.4.weeks...Instance.0_neg7		Factor	NA	NA
Duration.of.heavy.DIY...Instance.0_1		Factor	E3.8,E3.9,E3.10,E3.11	EGCUT hours = 0 (E3.8+E3.9+E3.10+E3.11)
Duration.of.heavy.DIY...Instance.0_2		Factor	NA	NA
Duration.of.heavy.DIY...Instance.0_3		Factor	E3.8,E3.9,E3.10,E3.11	EGCUT hours ≤ 1 (E3.8+E3.9+E3.10+E3.11)
Duration.of.heavy.DIY...Instance.0_4		Factor	NA	NA
Duration.of.heavy.DIY...Instance.0_5		Factor	E3.8,E3.9,E3.10,E3.11	EGCUT 1 < hours ≤ 2 (E3.8+E3.9+E3.10+E3.11)
Duration.of.heavy.DIY...Instance.0_6		Factor	E3.8,E3.9,E3.10,E3.11	EGCUT 2 ≤ hours < 3 (E3.8+E3.9+E3.10+E3.11)
Duration.of.heavy.DIY...Instance.0_7		Factor	E3.8,E3.9,E3.10,E3.11	EGCUT > 3 hours (E3.8+E3.9+E3.10+E3.11)
Duration.of.light.DIY...Instance.0_1		Factor	E3.4,E3.5,E3.6,E3.7	EGCUT hours = 1 (E3.4+E3.5+E3.6+E3.7)
Duration.of.light.DIY...Instance.0_2		Factor	NA	NA
Duration.of.light.DIY...Instance.0_3		Factor	E3.4,E3.5,E3.6,E3.7	EGCUT hours ≤ 1 (E3.4+E3.5+E3.6+E3.7)
Duration.of.light.DIY...Instance.0_4		Factor	NA	NA
Duration.of.light.DIY...Instance.0_5		Factor	E3.4,E3.5,E3.6,E3.7	EGCUT 1 < hours ≤ 2 (E3.4+E3.5+E3.6+E3.7)
Duration.of.light.DIY...Instance.0_6		Factor	E3.4,E3.5,E3.6,E3.7	EGCUT 2 < hours ≤ 3 (E3.4+E3.5+E3.6+E3.7)
Duration.of.light.DIY...Instance.0_7		Factor	E3.4,E3.5,E3.6,E3.7	EGCUT > 3 hours (E3.4+E3.5+E3.6+E3.7)
Duration.of.moderate.activity...Instance.0_Lower.third		Factor	NA	NA
Duration.of.moderate.activity...Instance.0_Upper.third		Factor	NA	NA
Duration.of.moderate.activity...Instance.0_Middle.third		Factor	NA	NA
Duration.of.other.exercises...Instance.0_1		Factor	NA	NA
Duration.of.other.exercises...Instance.0_2		Factor	NA	NA
Duration.of.other.exercises...Instance.0_3		Factor	E3.12	EGCUT hours ≤ 1 (E1.4+E3.12)
Duration.of.other.exercises...Instance.0_4		Factor	NA	NA
Duration.of.other.exercises...Instance.0_5		Factor	E3.12	EGCUT 1 < hours ≤ 2 (E1.4+E3.12)
Duration.of.other.exercises...Instance.0_6		Factor	E3.12	EGCUT 2 < hours ≤ 3 (E1.4+E3.12)
Duration.of.other.exercises...Instance.0_7		Factor	E3.12	EGCUT > 3 hours (E1.4+E3.12)
Duration.of.strenuous.sports...Instance.0_1		Factor	NA	NA	EstBB: not in Version1, but in Versions 2-3
Duration.of.strenuous.sports...Instance.0_2		Factor	NA	NA
Duration.of.strenuous.sports...Instance.0_3		Factor	NA	NA
Duration.of.strenuous.sports...Instance.0_4		Factor	NA	NA
Duration.of.strenuous.sports...Instance.0_5		Factor	NA	NA
Duration.of.strenuous.sports...Instance.0_6		Factor	NA	NA
Duration.of.strenuous.sports...Instance.0_7		Factor	NA	NA
Duration.of.vigorous.activity...Instance.0_Lower.third		Factor	NA	NA
Duration.of.vigorous.activity...Instance.0_Upper.third		Factor	NA	NA
Duration.of.vigorous.activity...Instance.0_Middle.third		Factor	NA	NA
Number.of.days.week.walked.10..minutes...Instance.0_neg2		Factor	NA	NA
Number.of.days.week.walked.10..minutes...Instance.0_Lower.third		Factor	NA	NA
Number.of.days.week.walked.10..minutes...Instance.0_Upper.third		Factor	NA	NA
Number.of.days.week.walked.10..minutes...Instance.0_Middle.third		Factor	NA	NA
Duration.of.walks...Instance.0_Lower.third		Factor	E3.1,E3.2,E3.3	EGCUT hours (E3.1+E3.2+E3.3)*60/7	UKB: minutes/day, EGCUT: hours/week
Duration.of.walks...Instance.0_Upper.third		Factor	E3.1,E3.2,E3.3	EGCUT hours (E3.1+E3.2+E3.3)*60/7	UKB: minutes/day, EGCUT: hours/week
Duration.of.walks...Instance.0_Middle.third		Factor	E3.1,E3.2,E3.3	EGCUT hours (E3.1+E3.2+E3.3)*60/7	UKB: minutes/day, EGCUT: hours/week
Duration.walking.for.pleasure...Instance.0_1		Factor	E3.1,E3.2,E3.3	EGCUT hours = 0 (E3.1+E3.2+E3.3)
Duration.walking.for.pleasure...Instance.0_2		Factor	NA	NA
Duration.walking.for.pleasure...Instance.0_3		Factor	E3.1,E3.2,E3.3	EGCUT hours ≤ 1 (E3.1+E3.2+E3.3)
Duration.walking.for.pleasure...Instance.0_4		Factor	NA	NA
Duration.walking.for.pleasure...Instance.0_5		Factor	E3.1,E3.2,E3.3	EGCUT 1 < hours ≤ 2 (E3.1+E3.2+E3.3)
Duration.walking.for.pleasure...Instance.0_6		Factor	E3.1,E3.2,E3.3	EGCUT 2 < hours ≤ 3 (E3.1+E3.2+E3.3)
Duration.walking.for.pleasure...Instance.0_7		Factor	E3.1,E3.2,E3.3	EGCUT 3 > hours (E3.1+E3.2+E3.3)
Frequency.of.heavy.DIY.in.last.4.weeks...Instance.0_1		Factor	NA	NA
Frequency.of.heavy.DIY.in.last.4.weeks...Instance.0_2		Factor	NA	NA
Frequency.of.heavy.DIY.in.last.4.weeks...Instance.0_3		Factor	NA	NA
Frequency.of.heavy.DIY.in.last.4.weeks...Instance.0_4		Factor	NA	NA
Frequency.of.heavy.DIY.in.last.4.weeks...Instance.0_5		Factor	NA	NA
Frequency.of.heavy.DIY.in.last.4.weeks...Instance.0_6		Factor	NA	NA
Frequency.of.light.DIY.in.last.4.weeks...Instance.0_1		Factor	NA	NA
Frequency.of.light.DIY.in.last.4.weeks...Instance.0_2		Factor	NA	NA
Frequency.of.light.DIY.in.last.4.weeks...Instance.0_3		Factor	NA	NA
Frequency.of.light.DIY.in.last.4.weeks...Instance.0_4		Factor	NA	NA
Frequency.of.light.DIY.in.last.4.weeks...Instance.0_5		Factor	NA	NA
Frequency.of.light.DIY.in.last.4.weeks...Instance.0_6		Factor	NA	NA
Frequency.of.other.exercises.in.last.4.weeks...Instance.0_1		Factor	NA	NA	EstBB: not in Version1, but in Versions 2-3
Frequency.of.other.exercises.in.last.4.weeks...Instance.0_2		Factor	NA	NA
Frequency.of.other.exercises.in.last.4.weeks...Instance.0_3		Factor	NA	NA
Frequency.of.other.exercises.in.last.4.weeks...Instance.0_4		Factor	NA	NA
Frequency.of.other.exercises.in.last.4.weeks...Instance.0_5		Factor	NA	NA
Frequency.of.other.exercises.in.last.4.weeks...Instance.0_6		Factor	NA	NA
Frequency.of.stair.climbing.in.last.4.weeks...Instance.0_0		Factor	NA	NA
Frequency.of.stair.climbing.in.last.4.weeks...Instance.0_1		Factor	NA	NA
Frequency.of.stair.climbing.in.last.4.weeks...Instance.0_2		Factor	NA	NA
Frequency.of.stair.climbing.in.last.4.weeks...Instance.0_3		Factor	NA	NA
Frequency.of.stair.climbing.in.last.4.weeks...Instance.0_4		Factor	NA	NA
Frequency.of.stair.climbing.in.last.4.weeks...Instance.0_5		Factor	NA	NA
Frequency.of.strenuous.sports.in.last.4.weeks...Instance.0_1		Factor	NA	NA	EstBB: not in Version1, but in Versions 2-3
Frequency.of.strenuous.sports.in.last.4.weeks...Instance.0_2		Factor	NA	NA
Frequency.of.strenuous.sports.in.last.4.weeks...Instance.0_3		Factor	NA	NA
Frequency.of.strenuous.sports.in.last.4.weeks...Instance.0_4		Factor	NA	NA
Frequency.of.strenuous.sports.in.last.4.weeks...Instance.0_5		Factor	NA	NA
Frequency.of.strenuous.sports.in.last.4.weeks...Instance.0_6		Factor	NA	NA
Frequency.of.walking.for.pleasure.in.last.4.weeks...Instance.0_1		Factor	NA	NA
Frequency.of.walking.for.pleasure.in.last.4.weeks...Instance.0_2		Factor	NA	NA
Frequency.of.walking.for.pleasure.in.last.4.weeks...Instance.0_3		Factor	NA	NA
Frequency.of.walking.for.pleasure.in.last.4.weeks...Instance.0_4		Factor	NA	NA
Frequency.of.walking.for.pleasure.in.last.4.weeks...Instance.0_5		Factor	NA	NA
Frequency.of.walking.for.pleasure.in.last.4.weeks...Instance.0_6		Factor	NA	NA
Types.of.transport.used..excluding.work....Instance.0_1		Factor	NA	NA
Types.of.transport.used..excluding.work....Instance.0_2		Factor	NA	NA
Types.of.transport.used..excluding.work....Instance.0_3		Factor	NA	NA
Types.of.transport.used..excluding.work....Instance.0_4		Factor	NA	NA
Types.of.transport.used..excluding.work....Instance.0_neg7		Factor	NA	NA
Usual.walking.pace...Instance.0_1		Factor	NA	NA
Usual.walking.pace...Instance.0_2		Factor	NA	NA
Usual.walking.pace...Instance.0_3		Factor	NA	NA
Usual.walking.pace...Instance.0_neg7		Factor	NA	NA
Weekly.usage.of.mobile.phone.in.last.3.months...Instance.0_0		Factor	NA	NA
Weekly.usage.of.mobile.phone.in.last.3.months...Instance.0_1		Factor	NA	NA
Weekly.usage.of.mobile.phone.in.last.3.months...Instance.0_2		Factor	NA	NA
Weekly.usage.of.mobile.phone.in.last.3.months...Instance.0_3		Factor	NA	NA
Weekly.usage.of.mobile.phone.in.last.3.months...Instance.0_4		Factor	NA	NA
Weekly.usage.of.mobile.phone.in.last.3.months...Instance.0_5		Factor	NA	NA
Hands.free.device.speakerphone.use.with.mobile.phone.in.last.3.month...Instance.0_0		Factor	NA	NA
Hands.free.device.speakerphone.use.with.mobile.phone.in.last.3.month...Instance.0_1		Factor	NA	NA
Hands.free.device.speakerphone.use.with.mobile.phone.in.last.3.month...Instance.0_2		Factor	NA	NA
Hands.free.device.speakerphone.use.with.mobile.phone.in.last.3.month...Instance.0_3		Factor	NA	NA
Hands.free.device.speakerphone.use.with.mobile.phone.in.last.3.month...Instance.0_4		Factor	NA	NA
Difference.in.mobile.phone.use.compared.to.two.years.previously...Instance.0_0		Factor	NA	NA
Difference.in.mobile.phone.use.compared.to.two.years.previously...Instance.0_1		Factor	NA	NA
Difference.in.mobile.phone.use.compared.to.two.years.previously...Instance.0_2		Factor	NA	NA
Difference.in.mobile.phone.use.compared.to.two.years.previously...Instance.0_3		Factor	NA	NA
Usual.side.of.head.for.mobile.phone.use...Instance.0_1		Factor	NA	NA
Usual.side.of.head.for.mobile.phone.use...Instance.0_2		Factor	NA	NA
Usual.side.of.head.for.mobile.phone.use...Instance.0_3		Factor	NA	NA
Length.of.mobile.phone.use...Instance.0_0		Factor	NA	NA
Length.of.mobile.phone.use...Instance.0_1		Factor	NA	NA
Length.of.mobile.phone.use...Instance.0_2		Factor	NA	NA
Length.of.mobile.phone.use...Instance.0_3		Factor	NA	NA
Length.of.mobile.phone.use...Instance.0_4		Factor	NA	NA
Plays.computer.games...Instance.0_0		Factor	NA	NA
Plays.computer.games...Instance.0_1		Factor	NA	NA
Plays.computer.games...Instance.0_2		Factor	NA	NA
Getting.up.in.morning...Instance.0_1		Factor	NA	NA
Getting.up.in.morning...Instance.0_2		Factor	NA	NA
Getting.up.in.morning...Instance.0_3		Factor	NA	NA
Getting.up.in.morning...Instance.0_4		Factor	NA	NA
Morning.evening.person..chronotype....Instance.0_1		Factor	NA	NA
Morning.evening.person..chronotype....Instance.0_2		Factor	NA	NA
Morning.evening.person..chronotype....Instance.0_3		Factor	NA	NA
Morning.evening.person..chronotype....Instance.0_4		Factor	NA	NA
Nap.during.day...Instance.0_1		Factor	NA	NA
Nap.during.day...Instance.0_2		Factor	NA	NA
Nap.during.day...Instance.0_3		Factor	NA	NA
Sleeplessness...insomnia...Instance.0_1		Factor	NA	NA
Sleeplessness...insomnia...Instance.0_2		Factor	NA	NA
Sleeplessness...insomnia...Instance.0_3		Factor	NA	NA
Snoring...Instance.0_1		Factor	NA	NA
Snoring...Instance.0_2		Factor	NA	NA
Daytime.dozing...sleeping...Instance.0_0		Factor	NA	NA
Daytime.dozing...sleeping...Instance.0_1		Factor	NA	NA
Daytime.dozing...sleeping...Instance.0_2		Factor	NA	NA
Daytime.dozing...sleeping...Instance.0_3		Factor	NA	NA
Smoking.status...Instance.0_0		Factor	G1	EGCUT 2
Smoking.status...Instance.0_1		Factor	G1.2	EGCUT 2
Smoking.status...Instance.0_2		Factor	G1.2	EGCUT 1
Current.tobacco.smoking...Instance.0_0		Factor	G1.2	EGCUT 2	smokingStatus name == "Current" & isDailySmoker == TRUE
Current.tobacco.smoking...Instance.0_1		Factor	G1.3	G1.3.1/G1.3.2/G1.3.3/G1.3.4 = Times a month	times a day
Current.tobacco.smoking...Instance.0_2		Factor	G1.3	G1.3.1/G1.3.2/G1.3.3/G1.3.4 = Times a day/week	times a month/week / no = never/former?
Past.tobacco.smoking...Instance.0_1		Factor	G1.7	G1.7.1/G1.7.2/G1.7.3/G1.7.4 = Times a month	smokingStatus name == "Former" & cigarettesPerDayUsually > 1
Past.tobacco.smoking...Instance.0_2		Factor	G1.7.1/G1.7.2/G1.7.3/G1.7.4 = Times a day/week	smokingStatus name == "Former" & cigarettesPerDayUsually <= 1	smokingStatus name == "Former" & cigarettesPerDayUsually <= 1
Past.tobacco.smoking...Instance.0_3		Factor	NA	NA
Past.tobacco.smoking...Instance.0_4		Factor	NA	NA
Light.smokers..at.least.100.smokes.in.lifetime...Instance.0_0		Factor	NA	NA
Light.smokers..at.least.100.smokes.in.lifetime...Instance.0_1		Factor	NA	NA
Age.started.smoking.in.current.smokers...Instance.0_Lower.third		Factor	G1.1	EGCUT age	UKB: years, EGCUT: age
Age.started.smoking.in.current.smokers...Instance.0_Upper.third		Factor	G1.1	EGCUT age	UKB: years, EGCUT: age
Age.started.smoking.in.current.smokers...Instance.0_Middle.third		Factor	G1.1	EGCUT age	UKB: years, EGCUT: age
Type.of.tobacco.currently.smoked...Instance.0_1		Factor	NA	NA
Type.of.tobacco.currently.smoked...Instance.0_2		Factor	NA	NA
Type.of.tobacco.currently.smoked...Instance.0_3		Factor	NA	NA
Type.of.tobacco.currently.smoked...Instance.0_neg7		Factor	NA	NA
Previously.smoked.cigarettes.on.most.all.days...Instance.0_0		Factor	NA	NA
Previously.smoked.cigarettes.on.most.all.days...Instance.0_1		Factor	NA	NA
Number.of.cigarettes.currently.smoked.daily..current.cigarette.smokers....Instance.0_Lower.third		Factor	NA	NA
Number.of.cigarettes.currently.smoked.daily..current.cigarette.smokers....Instance.0_Upper.third		Factor	NA	NA
Number.of.cigarettes.currently.smoked.daily..current.cigarette.smokers....Instance.0_Middle.third		Factor	NA	NA
Age.stopped.smoking.cigarettes..current.cigar.pipe.or.previous.cigarette.smoker....Instance.0_Lower.third		Factor	NA	NA
Age.stopped.smoking.cigarettes..current.cigar.pipe.or.previous.cigarette.smoker....Instance.0_Upper.third		Factor	NA	NA
Age.stopped.smoking.cigarettes..current.cigar.pipe.or.previous.cigarette.smoker....Instance.0_Middle.third		Factor	NA	NA
Number.of.cigarettes.previously.smoked.daily..current.cigar.pipe.smokers....Instance.0_Lower.third		Factor	NA	NA
Number.of.cigarettes.previously.smoked.daily..current.cigar.pipe.smokers....Instance.0_Upper.third		Factor	NA	NA
Number.of.cigarettes.previously.smoked.daily..current.cigar.pipe.smokers....Instance.0_Middle.third		Factor	NA	NA
Time.from.waking.to.first.cigarette...Instance.0_1		Factor	NA	NA
Time.from.waking.to.first.cigarette...Instance.0_2		Factor	NA	NA
Time.from.waking.to.first.cigarette...Instance.0_3		Factor	NA	NA
Time.from.waking.to.first.cigarette...Instance.0_4		Factor	NA	NA
Time.from.waking.to.first.cigarette...Instance.0_5		Factor	NA	NA
Difficulty.not.smoking.for.1.day...Instance.0_1		Factor	NA	NA
Difficulty.not.smoking.for.1.day...Instance.0_2		Factor	NA	NA
Difficulty.not.smoking.for.1.day...Instance.0_3		Factor	NA	NA
Difficulty.not.smoking.for.1.day...Instance.0_4		Factor	NA	NA
Ever.tried.to.stop.smoking...Instance.0_0		Factor	NA	NA
Ever.tried.to.stop.smoking...Instance.0_1		Factor	NA	NA
Ever.tried.to.stop.smoking...Instance.0_2		Factor	NA	NA
Wants.to.stop.smoking...Instance.0_1		Factor	NA	NA
Wants.to.stop.smoking...Instance.0_2		Factor	NA	NA
Wants.to.stop.smoking...Instance.0_3		Factor	NA	NA
Wants.to.stop.smoking...Instance.0_4		Factor	NA	NA
Smoking.compared.to.10.years.previous...Instance.0_1		Factor	NA	NA
Smoking.compared.to.10.years.previous...Instance.0_2		Factor	NA	NA
Smoking.compared.to.10.years.previous...Instance.0_3		Factor	NA	NA
Why.reduced.smoking...Instance.0_1		Factor	NA	NA
Why.reduced.smoking...Instance.0_2		Factor	NA	NA
Why.reduced.smoking...Instance.0_3		Factor	NA	NA
Why.reduced.smoking...Instance.0_4		Factor	NA	NA
Why.reduced.smoking...Instance.0_neg7		Factor	NA	NA
Age.started.smoking.in.former.smokers...Instance.0_Lower.third		Factor	G1.1	EGCUT age	UKB: years, EGCUT: age
Age.started.smoking.in.former.smokers...Instance.0_Upper.third		Factor	G1.1	EGCUT age	UKB: years, EGCUT: age
Age.started.smoking.in.former.smokers...Instance.0_Middle.third		Factor	G1.1	EGCUT age	UKB: years, EGCUT: age
Type.of.tobacco.previously.smoked...Instance.0_1		Factor	NA	NA
Type.of.tobacco.previously.smoked...Instance.0_2		Factor	NA	NA
Type.of.tobacco.previously.smoked...Instance.0_3		Factor	NA	NA
Type.of.tobacco.previously.smoked...Instance.0_neg7		Factor	NA	NA
Number.of.cigarettes.previously.smoked.daily...Instance.0_Lower.third		Factor	NA	NA
Number.of.cigarettes.previously.smoked.daily...Instance.0_Upper.third		Factor	NA	NA
Number.of.cigarettes.previously.smoked.daily...Instance.0_Middle.third		Factor	NA	NA
Age.stopped.smoking...Instance.0_Lower.third		Factor	NA	NA
Age.stopped.smoking...Instance.0_Upper.third		Factor	NA	NA
Age.stopped.smoking...Instance.0_Middle.third		Factor	NA	NA
Ever.stopped.smoking.for.6..months...Instance.0_0		Factor	NA	NA
Ever.stopped.smoking.for.6..months...Instance.0_1		Factor	NA	NA
Why.stopped.smoking...Instance.0_1		Factor	NA	NA
Why.stopped.smoking...Instance.0_2		Factor	NA	NA
Why.stopped.smoking...Instance.0_3		Factor	NA	NA
Why.stopped.smoking...Instance.0_4		Factor	NA	NA
Why.stopped.smoking...Instance.0_neg7		Factor	NA	NA
Number.of.unsuccessful.stop.smoking.attempts...Instance.0_Lower.third		Factor	NA	NA
Number.of.unsuccessful.stop.smoking.attempts...Instance.0_Upper.third		Factor	NA	NA
Number.of.unsuccessful.stop.smoking.attempts...Instance.0_Middle.third		Factor	NA	NA
Likelihood.of.resuming.smoking...Instance.0_1		Factor	NA	NA
Likelihood.of.resuming.smoking...Instance.0_2		Factor	NA	NA
Likelihood.of.resuming.smoking...Instance.0_3		Factor	NA	NA
Likelihood.of.resuming.smoking...Instance.0_4		Factor	NA	NA
Smoking.smokers.in.household...Instance.0_0		Factor	NA	NA
Smoking.smokers.in.household...Instance.0_1		Factor	NA	NA
Smoking.smokers.in.household...Instance.0_2		Factor	NA	NA
Exposure.to.tobacco.smoke.at.home...Instance.0_Lower.third		Factor	NA	NA
Exposure.to.tobacco.smoke.at.home...Instance.0_Upper.third		Factor	NA	NA
Exposure.to.tobacco.smoke.at.home...Instance.0_Middle.third		Factor	NA	NA
Exposure.to.tobacco.smoke.outside.home...Instance.0_Lower.third		Factor	NA	NA
Exposure.to.tobacco.smoke.outside.home...Instance.0_Upper.third		Factor	NA	NA
Exposure.to.tobacco.smoke.outside.home...Instance.0_Middle.third		Factor	NA	NA
Oily.fish.intake...Instance.0_0		Factor	NA	NA
Oily.fish.intake...Instance.0_1		Factor	NA	NA
Oily.fish.intake...Instance.0_2		Factor	NA	NA
Oily.fish.intake...Instance.0_3		Factor	NA	NA
Oily.fish.intake...Instance.0_4		Factor	NA	NA
Oily.fish.intake...Instance.0_5		Factor	NA	NA
Non.oily.fish.intake...Instance.0_0		Factor	NA	NA
Non.oily.fish.intake...Instance.0_1		Factor	NA	NA
Non.oily.fish.intake...Instance.0_2		Factor	NA	NA
Non.oily.fish.intake...Instance.0_3		Factor	NA	NA
Non.oily.fish.intake...Instance.0_4		Factor	NA	NA
Non.oily.fish.intake...Instance.0_5		Factor	NA	NA
Processed.meat.intake...Instance.0_0		Factor	NA	NA
Processed.meat.intake...Instance.0_1		Factor	NA	NA
Processed.meat.intake...Instance.0_2		Factor	NA	NA
Processed.meat.intake...Instance.0_3		Factor	NA	NA
Processed.meat.intake...Instance.0_4		Factor	NA	NA
Processed.meat.intake...Instance.0_5		Factor	NA	NA
Poultry.intake...Instance.0_0		Factor	NA	NA
Poultry.intake...Instance.0_1		Factor	NA	NA
Poultry.intake...Instance.0_3		Factor	NA	NA
Poultry.intake...Instance.0_2		Factor	NA	NA
Poultry.intake...Instance.0_5		Factor	NA	NA
Poultry.intake...Instance.0_4		Factor	NA	NA
Beef.intake...Instance.0_0		Factor	NA	NA
Beef.intake...Instance.0_1		Factor	NA	NA
Beef.intake...Instance.0_2		Factor	NA	NA
Beef.intake...Instance.0_3		Factor	NA	NA
Beef.intake...Instance.0_5		Factor	NA	NA
Beef.intake...Instance.0_4		Factor	NA	NA
Lamb.mutton.intake...Instance.0_0		Factor	NA	NA
Lamb.mutton.intake...Instance.0_1		Factor	NA	NA
Lamb.mutton.intake...Instance.0_2		Factor	NA	NA
Lamb.mutton.intake...Instance.0_3		Factor	NA	NA
Lamb.mutton.intake...Instance.0_4		Factor	NA	NA
Lamb.mutton.intake...Instance.0_5		Factor	NA	NA
Pork.intake...Instance.0_0		Factor	NA	NA
Pork.intake...Instance.0_1		Factor	NA	NA
Pork.intake...Instance.0_2		Factor	NA	NA
Pork.intake...Instance.0_3		Factor	NA	NA
Pork.intake...Instance.0_4		Factor	NA	NA
Pork.intake...Instance.0_5		Factor	NA	NA
Never.eat.eggs..dairy..wheat..sugar...Instance.0_1		Factor	NA	NA
Never.eat.eggs..dairy..wheat..sugar...Instance.0_2		Factor	NA	NA
Never.eat.eggs..dairy..wheat..sugar...Instance.0_3		Factor	NA	NA
Never.eat.eggs..dairy..wheat..sugar...Instance.0_4		Factor	NA	NA
Never.eat.eggs..dairy..wheat..sugar...Instance.0_5		Factor	NA	NA
Cheese.intake...Instance.0_0		Factor	NA	NA
Cheese.intake...Instance.0_1		Factor	NA	NA
Cheese.intake...Instance.0_2		Factor	NA	NA
Cheese.intake...Instance.0_3		Factor	NA	NA
Cheese.intake...Instance.0_4		Factor	NA	NA
Cheese.intake...Instance.0_5		Factor	NA	NA
Milk.type.used...Instance.0_1		Factor	NA	NA
Milk.type.used...Instance.0_2		Factor	NA	NA
Milk.type.used...Instance.0_3		Factor	NA	NA
Milk.type.used...Instance.0_4		Factor	NA	NA
Milk.type.used...Instance.0_5		Factor	NA	NA
Milk.type.used...Instance.0_6		Factor	NA	NA
Spread.type...Instance.0_0		Factor	NA	NA
Spread.type...Instance.0_1		Factor	NA	NA
Spread.type...Instance.0_2		Factor	NA	NA
Spread.type...Instance.0_3		Factor	NA	NA
Non.butter.spread.type.details...Instance.0_2		Factor	NA	NA
Non.butter.spread.type.details...Instance.0_4		Factor	NA	NA
Non.butter.spread.type.details...Instance.0_5		Factor	NA	NA
Non.butter.spread.type.details...Instance.0_6		Factor	NA	NA
Non.butter.spread.type.details...Instance.0_7		Factor	NA	NA
Non.butter.spread.type.details...Instance.0_8		Factor	NA	NA
Non.butter.spread.type.details...Instance.0_9		Factor	NA	NA
Bread.type...Instance.0_1		Factor	F2.2.2	EGCUT > 0	UKB: white, brown, wholegrain, other
Bread.type...Instance.0_2		Factor	F2.2.1	EGCUT > 0	EstBB: Black & white bread
Bread.type...Instance.0_3		Factor	NA	NA
Bread.type...Instance.0_4		Factor	NA	NA
Cereal.type...Instance.0_1		Factor	NA	NA
Cereal.type...Instance.0_2		Factor	NA	NA
Cereal.type...Instance.0_3		Factor	NA	NA
Cereal.type...Instance.0_4		Factor	NA	NA
Cereal.type...Instance.0_5		Factor	NA	NA
Salt.added.to.food...Instance.0_1		Factor	F2.4	EGCUT 4,5
Salt.added.to.food...Instance.0_2		Factor	F2.4	EGCUT 3
Salt.added.to.food...Instance.0_3		Factor	F2.4	EGCUT 2
Salt.added.to.food...Instance.0_4		Factor	F2.4	EGCUT 1
Coffee.type...Instance.0_1		Factor	NA	NA
Coffee.type...Instance.0_2		Factor	NA	NA
Coffee.type...Instance.0_3		Factor	NA	NA
Coffee.type...Instance.0_4		Factor	NA	NA
Hot.drink.temperature...Instance.0_1		Factor	NA	NA
Hot.drink.temperature...Instance.0_2		Factor	NA	NA
Hot.drink.temperature...Instance.0_3		Factor	NA	NA
Hot.drink.temperature...Instance.0_neg2		Factor	NA	NA
Major.dietary.changes.in.the.last.5.years...Instance.0_0		Factor	NA	NA
Major.dietary.changes.in.the.last.5.years...Instance.0_1		Factor	NA	NA
Major.dietary.changes.in.the.last.5.years...Instance.0_2		Factor	NA	NA
Variation.in.diet...Instance.0_1		Factor	NA	NA
Variation.in.diet...Instance.0_2		Factor	NA	NA
Variation.in.diet...Instance.0_3		Factor	NA	NA
Alcohol.drinker.status...Instance.0_0		Factor	H1	EGCUT 2	UKB: never/previous/current
Alcohol.drinker.status...Instance.0_1		Factor	H1.3	EGCUT 2	hasUsedAlcohol == TRUE & alcoholConsumptionLastYear == FALSE
Alcohol.drinker.status...Instance.0_2		Factor	H1.3	EGCUT 1
Alcohol.intake.frequency....Instance.0_1		Factor	H1.3.1	EGCUT Times a day
Alcohol.intake.frequency....Instance.0_2		Factor	H1.3.1	EGCUT 4 ≥ Times a week ≥ 3
Alcohol.intake.frequency....Instance.0_3		Factor	H1.3.1	EGCUT 2 ≥ Times a week ≥ 1
Alcohol.intake.frequency....Instance.0_4		Factor	H1.3.1	EGCUT 3 ≥ Times a month ≥ 1
Alcohol.intake.frequency....Instance.0_5		Factor	H1.3.1	EGCUT Times a year
Alcohol.intake.frequency....Instance.0_6		Factor	NA	NA	EstBB: same as Alcohol.drinker.status...Instance.0_0
Former.alcohol.drinker...Instance.0_0		Factor	NA	NA
Former.alcohol.drinker...Instance.0_1		Factor	NA	NA
Average.monthly.red.wine.intake...Instance.0_Lower.third		Factor	NA	NA
Average.monthly.red.wine.intake...Instance.0_Upper.third		Factor	NA	NA
Average.monthly.red.wine.intake...Instance.0_Middle.third		Factor	NA	NA
Average.monthly.champagne.plus.white.wine.intake...Instance.0_Lower.third		Factor	NA	NA
Average.monthly.champagne.plus.white.wine.intake...Instance.0_Upper.third		Factor	NA	NA
Average.monthly.champagne.plus.white.wine.intake...Instance.0_Middle.third		Factor	NA	NA
Average.monthly.beer.plus.cider.intake...Instance.0_Lower.third		Factor	NA	NA
Average.monthly.beer.plus.cider.intake...Instance.0_Upper.third		Factor	NA	NA
Average.monthly.beer.plus.cider.intake...Instance.0_Middle.third		Factor	NA	NA
Average.monthly.spirits.intake...Instance.0_Lower.third		Factor	NA	NA
Average.monthly.spirits.intake...Instance.0_Upper.third		Factor	NA	NA
Average.monthly.spirits.intake...Instance.0_Middle.third		Factor	NA	NA
Average.monthly.fortified.wine.intake...Instance.0_Lower.third		Factor	NA	NA
Average.monthly.fortified.wine.intake...Instance.0_Upper.third		Factor	NA	NA
Average.monthly.fortified.wine.intake...Instance.0_Middle.third		Factor	NA	NA
Average.monthly.intake.of.other.alcoholic.drinks...Instance.0_Lower.third		Factor	NA	NA
Average.monthly.intake.of.other.alcoholic.drinks...Instance.0_Upper.third		Factor	NA	NA
Average.monthly.intake.of.other.alcoholic.drinks...Instance.0_Middle.third		Factor	NA	NA
Average.weekly.red.wine.intake...Instance.0_Lower.third		Factor	NA	NA
Average.weekly.red.wine.intake...Instance.0_Upper.third		Factor	NA	NA
Average.weekly.red.wine.intake...Instance.0_Middle.third		Factor	NA	NA
Average.weekly.champagne.plus.white.wine.intake...Instance.0_Lower.third		Factor	NA	NA
Average.weekly.champagne.plus.white.wine.intake...Instance.0_Upper.third		Factor	NA	NA
Average.weekly.champagne.plus.white.wine.intake...Instance.0_Middle.third		Factor	NA	NA
Average.weekly.beer.plus.cider.intake...Instance.0_Lower.third		Factor	NA	NA
Average.weekly.beer.plus.cider.intake...Instance.0_Upper.third		Factor	NA	NA
Average.weekly.beer.plus.cider.intake...Instance.0_Middle.third		Factor	NA	NA
Average.weekly.spirits.intake...Instance.0_Lower.third		Factor	NA	NA
Average.weekly.spirits.intake...Instance.0_Upper.third		Factor	NA	NA
Average.weekly.spirits.intake...Instance.0_Middle.third		Factor	NA	NA
Average.weekly.fortified.wine.intake...Instance.0_Lower.third		Factor	NA	NA
Average.weekly.fortified.wine.intake...Instance.0_Upper.third		Factor	NA	NA
Average.weekly.fortified.wine.intake...Instance.0_Middle.third		Factor	NA	NA
Average.weekly.intake.of.other.alcoholic.drinks...Instance.0_Lower.third		Factor	NA	NA
Average.weekly.intake.of.other.alcoholic.drinks...Instance.0_Upper.third		Factor	NA	NA
Average.weekly.intake.of.other.alcoholic.drinks...Instance.0_Middle.third		Factor	NA	NA
Alcohol.usually.taken.with.meals...Instance.0_0		Factor	NA	NA
Alcohol.usually.taken.with.meals...Instance.0_1		Factor	NA	NA
Alcohol.usually.taken.with.meals...Instance.0_neg6		Factor	NA	NA
Alcohol.intake.versus.10.years.previously...Instance.0_1		Factor	NA	NA
Alcohol.intake.versus.10.years.previously...Instance.0_2		Factor	NA	NA
Alcohol.intake.versus.10.years.previously...Instance.0_3		Factor	NA	NA
Reason.for.reducing.amount.of.alcohol.drunk...Instance.0_1		Factor	NA	NA
Reason.for.reducing.amount.of.alcohol.drunk...Instance.0_2		Factor	NA	NA
Reason.for.reducing.amount.of.alcohol.drunk...Instance.0_3		Factor	NA	NA
Reason.for.reducing.amount.of.alcohol.drunk...Instance.0_4		Factor	NA	NA
Reason.for.reducing.amount.of.alcohol.drunk...Instance.0_5		Factor	NA	NA
Reason.former.drinker.stopped.drinking.alcohol...Instance.0_1		Factor	NA	NA
Reason.former.drinker.stopped.drinking.alcohol...Instance.0_2		Factor	NA	NA
Reason.former.drinker.stopped.drinking.alcohol...Instance.0_3		Factor	NA	NA
Reason.former.drinker.stopped.drinking.alcohol...Instance.0_4		Factor	NA	NA
Reason.former.drinker.stopped.drinking.alcohol...Instance.0_5		Factor	NA	NA
Skin.colour...Instance.0_1		Factor	NA	NA
Skin.colour...Instance.0_2		Factor	NA	NA
Skin.colour...Instance.0_3		Factor	NA	NA
Skin.colour...Instance.0_4		Factor	NA	NA
Skin.colour...Instance.0_5		Factor	NA	NA
Skin.colour...Instance.0_6		Factor	NA	NA
Ease.of.skin.tanning...Instance.0_1		Factor	NA	NA
Ease.of.skin.tanning...Instance.0_2		Factor	NA	NA
Ease.of.skin.tanning...Instance.0_3		Factor	NA	NA
Ease.of.skin.tanning...Instance.0_4		Factor	NA	NA
Hair.colour..natural..before.greying....Instance.0_1		Factor	N5	EGCUT 1
Hair.colour..natural..before.greying....Instance.0_2		Factor	N5	EGCUT 4
Hair.colour..natural..before.greying....Instance.0_3		Factor	NA	NA
Hair.colour..natural..before.greying....Instance.0_4		Factor	N5	EGCUT 2
Hair.colour..natural..before.greying....Instance.0_5		Factor	N5	EGCUT 5
Hair.colour..natural..before.greying....Instance.0_6		Factor	N5	EGCUT 6
Facial.ageing...Instance.0_1		Factor	NA	NA
Facial.ageing...Instance.0_2		Factor	NA	NA
Facial.ageing...Instance.0_3		Factor	NA	NA
Use.of.sun.uv.protection...Instance.0_1		Factor	NA	NA
Use.of.sun.uv.protection...Instance.0_2		Factor	NA	NA
Use.of.sun.uv.protection...Instance.0_3		Factor	NA	NA
Use.of.sun.uv.protection...Instance.0_4		Factor	NA	NA
Use.of.sun.uv.protection...Instance.0_5		Factor	NA	NA
Answered.sexual.history.questions...Instance.0_1		Factor	NA	NA
Answered.sexual.history.questions...Instance.0_2		Factor	NA	NA
Age.first.had.sexual.intercourse...Instance.0_neg2		Factor	NA	NA
Age.first.had.sexual.intercourse...Instance.0_Lower.third		Factor	NA	NA
Age.first.had.sexual.intercourse...Instance.0_Upper.third		Factor	NA	NA
Age.first.had.sexual.intercourse...Instance.0_Middle.third		Factor	NA	NA
Lifetime.number.of.sexual.partners...Instance.0_Lower.third		Factor	NA	NA
Lifetime.number.of.sexual.partners...Instance.0_Upper.third		Factor	NA	NA
Lifetime.number.of.sexual.partners...Instance.0_Middle.third		Factor	NA	NA
Ever.had.same.sex.intercourse...Instance.0_0		Factor	NA	NA
Ever.had.same.sex.intercourse...Instance.0_1		Factor	NA	NA
Lifetime.number.of.same.sex.sexual.partners...Instance.0_Lower.third		Factor	NA	NA
Lifetime.number.of.same.sex.sexual.partners...Instance.0_Upper.third		Factor	NA	NA
Lifetime.number.of.same.sex.sexual.partners...Instance.0_Middle.third		Factor	NA	NA
Breastfed.as.a.baby...Instance.0_0		Factor	NA	NA
Breastfed.as.a.baby...Instance.0_1		Factor	NA	NA
Comparative.body.size.at.age.10...Instance.0_1		Factor	NA	NA
Comparative.body.size.at.age.10...Instance.0_2		Factor	NA	NA
Comparative.body.size.at.age.10...Instance.0_3		Factor	NA	NA
Comparative.height.size.at.age.10...Instance.0_1		Factor	NA	NA
Comparative.height.size.at.age.10...Instance.0_2		Factor	NA	NA
Comparative.height.size.at.age.10...Instance.0_3		Factor	NA	NA
Handedness..chirality.laterality....Instance.0_1		Factor	N7	EGCUT 2
Handedness..chirality.laterality....Instance.0_2		Factor	N7	EGCUT 1
Handedness..chirality.laterality....Instance.0_3		Factor	N7	EGCUT 3
Adopted.as.a.child...Instance.0_0		Factor	NA	NA
Adopted.as.a.child...Instance.0_1		Factor	NA	NA
Part.of.a.multiple.birth...Instance.0_0		Factor	NA	NA
Part.of.a.multiple.birth...Instance.0_1		Factor	NA	NA
Maternal.smoking.around.birth...Instance.0_0		Factor	NA	NA
Maternal.smoking.around.birth...Instance.0_1		Factor	NA	NA
Father.still.alive...Instance.0_0		Factor	NA	NA
Father.still.alive...Instance.0_1		Factor	NA	NA
Adopted.father.still.alive...Instance.0_0		Factor	NA	NA
Adopted.father.still.alive...Instance.0_1		Factor	NA	NA
Father.s.age...Instance.0_Lower.third		Factor	NA	NA
Father.s.age...Instance.0_Upper.third		Factor	NA	NA
Father.s.age...Instance.0_Middle.third		Factor	NA	NA
Father.s.age.at.death...Instance.0_Lower.third		Factor	NA	NA
Father.s.age.at.death...Instance.0_Upper.third		Factor	NA	NA
Father.s.age.at.death...Instance.0_Middle.third		Factor	NA	NA
Mother.still.alive...Instance.0_0		Factor	NA	NA
Mother.still.alive...Instance.0_1		Factor	NA	NA
Adopted.mother.still.alive...Instance.0_0		Factor	NA	NA
Adopted.mother.still.alive...Instance.0_1		Factor	NA	NA
Mother.s.age...Instance.0_Lower.third		Factor	NA	NA
Mother.s.age...Instance.0_Upper.third		Factor	NA	NA
Mother.s.age...Instance.0_Middle.third		Factor	NA	NA
Mother.s.age.at.death...Instance.0_Lower.third		Factor	NA	NA
Mother.s.age.at.death...Instance.0_Upper.third		Factor	NA	NA
Mother.s.age.at.death...Instance.0_Middle.third		Factor	NA	NA
Number.of.full.brothers...Instance.0_Lower.third		Factor	NA	NA
Number.of.full.brothers...Instance.0_Upper.third		Factor	NA	NA
Number.of.full.brothers...Instance.0_Middle.third		Factor	NA	NA
Number.of.adopted.brothers...Instance.0_Lower.third		Factor	NA	NA
Number.of.adopted.brothers...Instance.0_Upper.third		Factor	NA	NA
Number.of.adopted.brothers...Instance.0_Middle.third		Factor	NA	NA
Number.of.full.sisters...Instance.0_Lower.third		Factor	NA	NA
Number.of.full.sisters...Instance.0_Upper.third		Factor	NA	NA
Number.of.full.sisters...Instance.0_Middle.third		Factor	NA	NA
Number.of.adopted.sisters...Instance.0_Lower.third		Factor	NA	NA
Number.of.adopted.sisters...Instance.0_Upper.third		Factor	NA	NA
Number.of.adopted.sisters...Instance.0_Middle.third		Factor	NA	NA
Number.of.older.siblings...Instance.0_Lower.third		Factor	NA	NA
Number.of.older.siblings...Instance.0_Upper.third		Factor	NA	NA
Number.of.older.siblings...Instance.0_Middle.third		Factor	NA	NA
Illnesses.of.adopted.father...Instance.0_1		Factor	NA	NA
Illnesses.of.adopted.father...Instance.0_2		Factor	NA	NA
Illnesses.of.adopted.father...Instance.0_3		Factor	NA	NA
Illnesses.of.adopted.father...Instance.0_4		Factor	NA	NA
Illnesses.of.adopted.father...Instance.0_6		Factor	NA	NA
Illnesses.of.adopted.father...Instance.0_8		Factor	NA	NA
Illnesses.of.adopted.father...Instance.0_9		Factor	NA	NA
Illnesses.of.adopted.father...Instance.0_10		Factor	NA	NA
Illnesses.of.adopted.father...Instance.0_11		Factor	NA	NA
Illnesses.of.adopted.father...Instance.0_12		Factor	NA	NA
Illnesses.of.adopted.father...Instance.0_13		Factor	NA	NA
Illnesses.of.adopted.father...Instance.0_neg17		Factor	NA	NA
Illnesses.of.adopted.father...Instance.0_neg27		Factor	NA	NA
Illnesses.of.adopted.mother...Instance.0_1		Factor	NA	NA
Illnesses.of.adopted.mother...Instance.0_2		Factor	NA	NA
Illnesses.of.adopted.mother...Instance.0_3		Factor	NA	NA
Illnesses.of.adopted.mother...Instance.0_4		Factor	NA	NA
Illnesses.of.adopted.mother...Instance.0_5		Factor	NA	NA
Illnesses.of.adopted.mother...Instance.0_6		Factor	NA	NA
Illnesses.of.adopted.mother...Instance.0_8		Factor	NA	NA
Illnesses.of.adopted.mother...Instance.0_9		Factor	NA	NA
Illnesses.of.adopted.mother...Instance.0_10		Factor	NA	NA
Illnesses.of.adopted.mother...Instance.0_11		Factor	NA	NA
Illnesses.of.adopted.mother...Instance.0_12		Factor	NA	NA
Illnesses.of.adopted.mother...Instance.0_neg17		Factor	NA	NA
Illnesses.of.adopted.mother...Instance.0_neg27		Factor	NA	NA
Illnesses.of.adopted.siblings...Instance.0_1		Factor	NA	NA
Illnesses.of.adopted.siblings...Instance.0_2		Factor	NA	NA
Illnesses.of.adopted.siblings...Instance.0_3		Factor	NA	NA
Illnesses.of.adopted.siblings...Instance.0_4		Factor	NA	NA
Illnesses.of.adopted.siblings...Instance.0_5		Factor	NA	NA
Illnesses.of.adopted.siblings...Instance.0_6		Factor	NA	NA
Illnesses.of.adopted.siblings...Instance.0_8		Factor	NA	NA
Illnesses.of.adopted.siblings...Instance.0_9		Factor	NA	NA
Illnesses.of.adopted.siblings...Instance.0_10		Factor	NA	NA
Illnesses.of.adopted.siblings...Instance.0_11		Factor	NA	NA
Illnesses.of.adopted.siblings...Instance.0_12		Factor	NA	NA
Illnesses.of.adopted.siblings...Instance.0_13		Factor	NA	NA
Illnesses.of.adopted.siblings...Instance.0_neg17		Factor	NA	NA
Illnesses.of.adopted.siblings...Instance.0_neg27		Factor	NA	NA
Illnesses.of.father...Instance.0_1		Factor	NA	NA
Illnesses.of.father...Instance.0_2		Factor	NA	NA
Illnesses.of.father...Instance.0_3		Factor	NA	NA
Illnesses.of.father...Instance.0_4		Factor	NA	NA
Illnesses.of.father...Instance.0_6		Factor	NA	NA
Illnesses.of.father...Instance.0_8		Factor	NA	NA
Illnesses.of.father...Instance.0_9		Factor	NA	NA
Illnesses.of.father...Instance.0_10		Factor	NA	NA
Illnesses.of.father...Instance.0_11		Factor	NA	NA
Illnesses.of.father...Instance.0_12		Factor	NA	NA
Illnesses.of.father...Instance.0_13		Factor	NA	NA
Illnesses.of.father...Instance.0_neg17		Factor	NA	NA
Illnesses.of.father...Instance.0_neg27		Factor	NA	NA
Illnesses.of.mother...Instance.0_1		Factor	NA	NA
Illnesses.of.mother...Instance.0_2		Factor	NA	NA
Illnesses.of.mother...Instance.0_3		Factor	NA	NA
Illnesses.of.mother...Instance.0_4		Factor	NA	NA
Illnesses.of.mother...Instance.0_5		Factor	NA	NA
Illnesses.of.mother...Instance.0_6		Factor	NA	NA
Illnesses.of.mother...Instance.0_8		Factor	NA	NA
Illnesses.of.mother...Instance.0_9		Factor	NA	NA
Illnesses.of.mother...Instance.0_10		Factor	NA	NA
Illnesses.of.mother...Instance.0_11		Factor	NA	NA
Illnesses.of.mother...Instance.0_12		Factor	NA	NA
Illnesses.of.mother...Instance.0_neg17		Factor	NA	NA
Illnesses.of.mother...Instance.0_neg27		Factor	NA	NA
Illnesses.of.siblings...Instance.0_1		Factor	NA	NA
Illnesses.of.siblings...Instance.0_2		Factor	NA	NA
Illnesses.of.siblings...Instance.0_3		Factor	NA	NA
Illnesses.of.siblings...Instance.0_4		Factor	NA	NA
Illnesses.of.siblings...Instance.0_5		Factor	NA	NA
Illnesses.of.siblings...Instance.0_6		Factor	NA	NA
Illnesses.of.siblings...Instance.0_8		Factor	NA	NA
Illnesses.of.siblings...Instance.0_9		Factor	NA	NA
Illnesses.of.siblings...Instance.0_10		Factor	NA	NA
Illnesses.of.siblings...Instance.0_11		Factor	NA	NA
Illnesses.of.siblings...Instance.0_12		Factor	NA	NA
Illnesses.of.siblings...Instance.0_13		Factor	NA	NA
Illnesses.of.siblings...Instance.0_neg17		Factor	NA	NA
Illnesses.of.siblings...Instance.0_neg27		Factor	NA	NA
Non.accidental.death.in.close.genetic.family...Instance.0_0		Factor	NA	NA
Non.accidental.death.in.close.genetic.family...Instance.0_1		Factor	NA	NA
Frequency.of.friend.family.visits...Instance.0_1		Factor	NA	NA
Frequency.of.friend.family.visits...Instance.0_2		Factor	NA	NA
Frequency.of.friend.family.visits...Instance.0_3		Factor	NA	NA
Frequency.of.friend.family.visits...Instance.0_4		Factor	NA	NA
Frequency.of.friend.family.visits...Instance.0_5		Factor	NA	NA
Frequency.of.friend.family.visits...Instance.0_6		Factor	NA	NA
Frequency.of.friend.family.visits...Instance.0_7		Factor	NA	NA
Leisure.social.activities...Instance.0_1		Factor	NA	NA
Leisure.social.activities...Instance.0_2		Factor	NA	NA
Leisure.social.activities...Instance.0_3		Factor	NA	NA
Leisure.social.activities...Instance.0_4		Factor	NA	NA
Leisure.social.activities...Instance.0_5		Factor	NA	NA
Leisure.social.activities...Instance.0_neg7		Factor	NA	NA
Able.to.confide...Instance.0_0		Factor	NA	NA
Able.to.confide...Instance.0_1		Factor	NA	NA
Able.to.confide...Instance.0_2		Factor	NA	NA
Able.to.confide...Instance.0_3		Factor	NA	NA
Able.to.confide...Instance.0_4		Factor	NA	NA
Able.to.confide...Instance.0_5		Factor	NA	NA
Mood.swings...Instance.0_0		Factor	NA	NA
Mood.swings...Instance.0_1		Factor	NA	NA
Miserableness...Instance.0_0		Factor	NA	NA
Miserableness...Instance.0_1		Factor	NA	NA
Irritability...Instance.0_0		Factor	NA	NA
Irritability...Instance.0_1		Factor	NA	NA
Sensitivity...hurt.feelings...Instance.0_0		Factor	NA	NA
Sensitivity...hurt.feelings...Instance.0_1		Factor	NA	NA
Fed.up.feelings...Instance.0_0		Factor	NA	NA
Fed.up.feelings...Instance.0_1		Factor	NA	NA
Nervous.feelings...Instance.0_0		Factor	NA	NA
Nervous.feelings...Instance.0_1		Factor	NA	NA
Worrier...anxious.feelings...Instance.0_0		Factor	NA	NA
Worrier...anxious.feelings...Instance.0_1		Factor	NA	NA
Tense....highly.strung....Instance.0_0		Factor	NA	NA
Tense....highly.strung....Instance.0_1		Factor	NA	NA
Worry.too.long.after.embarrassment...Instance.0_0		Factor	NA	NA
Worry.too.long.after.embarrassment...Instance.0_1		Factor	NA	NA
Suffer.from..nerves....Instance.0_0		Factor	NA	NA
Suffer.from..nerves....Instance.0_1		Factor	NA	NA
Loneliness..isolation...Instance.0_0		Factor	NA	NA
Loneliness..isolation...Instance.0_1		Factor	NA	NA
Guilty.feelings...Instance.0_0		Factor	NA	NA
Guilty.feelings...Instance.0_1		Factor	NA	NA
Risk.taking...Instance.0_0		Factor	NA	NA
Risk.taking...Instance.0_1		Factor	NA	NA
Happiness...Instance.0_1		Factor	NA	NA
Happiness...Instance.0_2		Factor	NA	NA
Happiness...Instance.0_3		Factor	NA	NA
Happiness...Instance.0_4		Factor	NA	NA
Happiness...Instance.0_5		Factor	NA	NA
Happiness...Instance.0_6		Factor	NA	NA
Work.job.satisfaction...Instance.0_1		Factor	NA	NA
Work.job.satisfaction...Instance.0_2		Factor	NA	NA
Work.job.satisfaction...Instance.0_3		Factor	NA	NA
Work.job.satisfaction...Instance.0_4		Factor	NA	NA
Work.job.satisfaction...Instance.0_5		Factor	NA	NA
Work.job.satisfaction...Instance.0_6		Factor	NA	NA
Work.job.satisfaction...Instance.0_7		Factor	NA	NA
Health.satisfaction...Instance.0_1		Factor	NA	NA
Health.satisfaction...Instance.0_2		Factor	NA	NA
Health.satisfaction...Instance.0_3		Factor	NA	NA
Health.satisfaction...Instance.0_4		Factor	NA	NA
Health.satisfaction...Instance.0_5		Factor	NA	NA
Health.satisfaction...Instance.0_6		Factor	NA	NA
Family.relationship.satisfaction...Instance.0_1		Factor	NA	NA
Family.relationship.satisfaction...Instance.0_2		Factor	NA	NA
Family.relationship.satisfaction...Instance.0_3		Factor	NA	NA
Family.relationship.satisfaction...Instance.0_4		Factor	NA	NA
Family.relationship.satisfaction...Instance.0_5		Factor	NA	NA
Family.relationship.satisfaction...Instance.0_6		Factor	NA	NA
Friendships.satisfaction...Instance.0_1		Factor	NA	NA
Friendships.satisfaction...Instance.0_2		Factor	NA	NA
Friendships.satisfaction...Instance.0_3		Factor	NA	NA
Friendships.satisfaction...Instance.0_4		Factor	NA	NA
Friendships.satisfaction...Instance.0_5		Factor	NA	NA
Friendships.satisfaction...Instance.0_6		Factor	NA	NA
Financial.situation.satisfaction...Instance.0_1		Factor	NA	NA
Financial.situation.satisfaction...Instance.0_2		Factor	NA	NA
Financial.situation.satisfaction...Instance.0_3		Factor	NA	NA
Financial.situation.satisfaction...Instance.0_4		Factor	NA	NA
Financial.situation.satisfaction...Instance.0_5		Factor	NA	NA
Financial.situation.satisfaction...Instance.0_6		Factor	NA	NA
Frequency.of.depressed.mood.in.last.2.weeks...Instance.0_1		Factor	J5	EGCUT 1
Frequency.of.depressed.mood.in.last.2.weeks...Instance.0_2		Factor	J5	EGCUT 2
Frequency.of.depressed.mood.in.last.2.weeks...Instance.0_3		Factor	J5	EGCUT 3
Frequency.of.depressed.mood.in.last.2.weeks...Instance.0_4		Factor	NA	NA
Frequency.of.unenthusiasm...disinterest.in.last.2.weeks...Instance.0_1		Factor	NA	NA
Frequency.of.unenthusiasm...disinterest.in.last.2.weeks...Instance.0_2		Factor	NA	NA
Frequency.of.unenthusiasm...disinterest.in.last.2.weeks...Instance.0_3		Factor	NA	NA
Frequency.of.unenthusiasm...disinterest.in.last.2.weeks...Instance.0_4		Factor	NA	NA
Frequency.of.tenseness...restlessness.in.last.2.weeks...Instance.0_1		Factor	NA	NA
Frequency.of.tenseness...restlessness.in.last.2.weeks...Instance.0_2		Factor	NA	NA
Frequency.of.tenseness...restlessness.in.last.2.weeks...Instance.0_3		Factor	NA	NA
Frequency.of.tenseness...restlessness.in.last.2.weeks...Instance.0_4		Factor	NA	NA
Frequency.of.tiredness...lethargy.in.last.2.weeks...Instance.0_1		Factor	NA	NA
Frequency.of.tiredness...lethargy.in.last.2.weeks...Instance.0_2		Factor	NA	NA
Frequency.of.tiredness...lethargy.in.last.2.weeks...Instance.0_3		Factor	NA	NA
Frequency.of.tiredness...lethargy.in.last.2.weeks...Instance.0_4		Factor	NA	NA
Seen.doctor..GP..for.nerves..anxiety..tension.or.depression...Instance.0_0		Factor	NA	NA
Seen.doctor..GP..for.nerves..anxiety..tension.or.depression...Instance.0_1		Factor	NA	NA
Seen.a.psychiatrist.for.nerves..anxiety..tension.or.depression...Instance.0_0		Factor	NA	NA
Seen.a.psychiatrist.for.nerves..anxiety..tension.or.depression...Instance.0_1		Factor	NA	NA
Ever.depressed.for.a.whole.week...Instance.0_1		Factor	NA	NA
Ever.depressed.for.a.whole.week...Instance.0_0		Factor	NA	NA
Longest.period.of.depression...Instance.0_Lower.third		Factor	NA	NA
Longest.period.of.depression...Instance.0_Upper.third		Factor	NA	NA
Longest.period.of.depression...Instance.0_Middle.third		Factor	NA	NA
Number.of.depression.episodes...Instance.0_Lower.third		Factor	NA	NA
Number.of.depression.episodes...Instance.0_Upper.third		Factor	NA	NA
Number.of.depression.episodes...Instance.0_Middle.third		Factor	NA	NA
Ever.unenthusiastic.disinterested.for.a.whole.week...Instance.0_0		Factor	NA	NA
Ever.unenthusiastic.disinterested.for.a.whole.week...Instance.0_1		Factor	NA	NA
Longest.period.of.unenthusiasm...disinterest...Instance.0_Lower.third		Factor	NA	NA
Longest.period.of.unenthusiasm...disinterest...Instance.0_Upper.third		Factor	NA	NA
Longest.period.of.unenthusiasm...disinterest...Instance.0_Middle.third		Factor	NA	NA
Number.of.unenthusiastic.disinterested.episodes...Instance.0_Lower.third		Factor	NA	NA
Number.of.unenthusiastic.disinterested.episodes...Instance.0_Upper.third		Factor	NA	NA
Number.of.unenthusiastic.disinterested.episodes...Instance.0_Middle.third		Factor	NA	NA
Ever.manic.hyper.for.2.days...Instance.0_0		Factor	NA	NA
Ever.manic.hyper.for.2.days...Instance.0_1		Factor	NA	NA
Ever.highly.irritable.argumentative.for.2.days...Instance.0_0		Factor	NA	NA
Ever.highly.irritable.argumentative.for.2.days...Instance.0_1		Factor	NA	NA
Manic.hyper.symptoms...Instance.0_11		Factor	NA	NA
Manic.hyper.symptoms...Instance.0_12		Factor	NA	NA
Manic.hyper.symptoms...Instance.0_13		Factor	NA	NA
Manic.hyper.symptoms...Instance.0_14		Factor	NA	NA
Manic.hyper.symptoms...Instance.0_15		Factor	NA	NA
Manic.hyper.symptoms...Instance.0_neg7		Factor	NA	NA
Length.of.longest.manic.irritable.episode...Instance.0_11		Factor	NA	NA
Length.of.longest.manic.irritable.episode...Instance.0_12		Factor	NA	NA
Length.of.longest.manic.irritable.episode...Instance.0_13		Factor	NA	NA
Severity.of.manic.irritable.episodes...Instance.0_11		Factor	NA	NA
Severity.of.manic.irritable.episodes...Instance.0_12		Factor	NA	NA
Illness..injury..bereavement..stress.in.last.2.years...Instance.0_1		Factor	NA	NA
Illness..injury..bereavement..stress.in.last.2.years...Instance.0_2		Factor	NA	NA
Illness..injury..bereavement..stress.in.last.2.years...Instance.0_3		Factor	NA	NA
Illness..injury..bereavement..stress.in.last.2.years...Instance.0_4		Factor	NA	NA
Illness..injury..bereavement..stress.in.last.2.years...Instance.0_5		Factor	NA	NA
Illness..injury..bereavement..stress.in.last.2.years...Instance.0_6		Factor	NA	NA
Illness..injury..bereavement..stress.in.last.2.years...Instance.0_neg7		Factor	NA	NA
Wears.glasses.or.contact.lenses...Instance.0_0		Factor	NA	NA
Wears.glasses.or.contact.lenses...Instance.0_1		Factor	NA	NA
Age.started.wearing.glasses.or.contact.lenses...Instance.0_Lower.third		Factor	NA	NA
Age.started.wearing.glasses.or.contact.lenses...Instance.0_Upper.third		Factor	NA	NA
Age.started.wearing.glasses.or.contact.lenses...Instance.0_Middle.third		Factor	NA	NA
Reason.for.glasses.contact.lenses...Instance.0_3		Factor	NA	NA
Reason.for.glasses.contact.lenses...Instance.0_2		Factor	NA	NA
Reason.for.glasses.contact.lenses...Instance.0_1		Factor	NA	NA
Reason.for.glasses.contact.lenses...Instance.0_6		Factor	NA	NA
Reason.for.glasses.contact.lenses...Instance.0_7		Factor	NA	NA
Reason.for.glasses.contact.lenses...Instance.0_4		Factor	NA	NA
Reason.for.glasses.contact.lenses...Instance.0_5		Factor	NA	NA
Which.eye.s..affected.by.myopia..short.sight....Instance.0_1		Factor	NA	NA
Which.eye.s..affected.by.myopia..short.sight....Instance.0_2		Factor	NA	NA
Which.eye.s..affected.by.myopia..short.sight....Instance.0_3		Factor	NA	NA
Which.eye.s..affected.by.hypermetropia..long.sight....Instance.0_1		Factor	NA	NA
Which.eye.s..affected.by.hypermetropia..long.sight....Instance.0_2		Factor	NA	NA
Which.eye.s..affected.by.hypermetropia..long.sight....Instance.0_3		Factor	NA	NA
Which.eye.s..affected.by.presbyopia...Instance.0_1		Factor	NA	NA
Which.eye.s..affected.by.presbyopia...Instance.0_2		Factor	NA	NA
Which.eye.s..affected.by.presbyopia...Instance.0_3		Factor	NA	NA
Which.eye.s..affected.by.astigmatism...Instance.0_1		Factor	NA	NA
Which.eye.s..affected.by.astigmatism...Instance.0_2		Factor	NA	NA
Which.eye.s..affected.by.astigmatism...Instance.0_3		Factor	NA	NA
Which.eye.s..affected.by.strabismus..squint....Instance.0_1		Factor	NA	NA
Which.eye.s..affected.by.strabismus..squint....Instance.0_2		Factor	NA	NA
Which.eye.s..affected.by.strabismus..squint....Instance.0_3		Factor	NA	NA
Which.eye.s..affected.by.amblyopia..lazy.eye....Instance.0_1		Factor	NA	NA
Which.eye.s..affected.by.amblyopia..lazy.eye....Instance.0_2		Factor	NA	NA
Which.eye.s..affected.by.amblyopia..lazy.eye....Instance.0_3		Factor	NA	NA
Which.eye.s..affected.by.other.eye.condition...Instance.0_1		Factor	NA	NA
Which.eye.s..affected.by.other.eye.condition...Instance.0_2		Factor	NA	NA
Which.eye.s..affected.by.other.eye.condition...Instance.0_3		Factor	NA	NA
Other.eye.problems...Instance.0_0		Factor	NA	NA
Other.eye.problems...Instance.0_1		Factor	NA	NA
Eye.problems.disorders...Instance.0_1		Factor	ICD-10 diagnosis
Eye.problems.disorders...Instance.0_2	H40, H42	Factor	ICD-10 diagnosis
Eye.problems.disorders...Instance.0_3	S05	Factor	ICD-10 diagnosis
Eye.problems.disorders...Instance.0_4	H25, H26, H28	Factor	ICD-10 diagnosis
Eye.problems.disorders...Instance.0_5	H35.3	Factor	ICD-10 diagnosis
Eye.problems.disorders...Instance.0_6		Factor	NA	NA
Eye.problems.disorders...Instance.0_neg7	None of the above	Factor	ICD-10 diagnosis
Which.eye.s..affected.by.diabetes.related.eye.disease...Instance.0_1		Factor	NA	NA
Which.eye.s..affected.by.diabetes.related.eye.disease...Instance.0_2		Factor	NA	NA
Which.eye.s..affected.by.diabetes.related.eye.disease...Instance.0_3		Factor	NA	NA
Which.eye.s..affected.by.glaucoma...Instance.0_1		Factor	NA	NA
Which.eye.s..affected.by.glaucoma...Instance.0_2		Factor	NA	NA
Which.eye.s..affected.by.glaucoma...Instance.0_3		Factor	NA	NA
Which.eye.s..affected.by.injury.or.trauma.resulting.in.loss.of.vision...Instance.0_1		Factor	NA	NA
Which.eye.s..affected.by.injury.or.trauma.resulting.in.loss.of.vision...Instance.0_2		Factor	NA	NA
Which.eye.s..affected.by.injury.or.trauma.resulting.in.loss.of.vision...Instance.0_3		Factor	NA	NA
Which.eye.s..are.affected.by.cataract...Instance.0_1		Factor	NA	NA
Which.eye.s..are.affected.by.cataract...Instance.0_2		Factor	NA	NA
Which.eye.s..are.affected.by.cataract...Instance.0_3		Factor	NA	NA
Which.eye.s..affected.by.macular.degeneration...Instance.0_1		Factor	NA	NA
Which.eye.s..affected.by.macular.degeneration...Instance.0_2		Factor	NA	NA
Which.eye.s..affected.by.macular.degeneration...Instance.0_3		Factor	NA	NA
Which.eye.s..affected.by.other.serious.eye.condition...Instance.0_1		Factor	NA	NA
Which.eye.s..affected.by.other.serious.eye.condition...Instance.0_2		Factor	NA	NA
Which.eye.s..affected.by.other.serious.eye.condition...Instance.0_3		Factor	NA	NA
Age.when.diabetes.related.eye.disease.diagnosed...Instance.0_Lower.third		Factor	NA	NA
Age.when.diabetes.related.eye.disease.diagnosed...Instance.0_Upper.third		Factor	NA	NA
Age.when.diabetes.related.eye.disease.diagnosed...Instance.0_Middle.third		Factor	NA	NA
Age.glaucoma.diagnosed...Instance.0_Lower.third		Factor	NA	NA
Age.glaucoma.diagnosed...Instance.0_Upper.third		Factor	NA	NA
Age.glaucoma.diagnosed...Instance.0_Middle.third		Factor	NA	NA
Age.when.loss.of.vision.due.to.injury.or.trauma.diagnosed...Instance.0_Lower.third		Factor	NA	NA
Age.when.loss.of.vision.due.to.injury.or.trauma.diagnosed...Instance.0_Upper.third		Factor	NA	NA
Age.when.loss.of.vision.due.to.injury.or.trauma.diagnosed...Instance.0_Middle.third		Factor	NA	NA
Age.cataract.diagnosed...Instance.0_Lower.third		Factor	NA	NA
Age.cataract.diagnosed...Instance.0_Upper.third		Factor	NA	NA
Age.cataract.diagnosed...Instance.0_Middle.third		Factor	NA	NA
Age.macular.degeneration.diagnosed...Instance.0_Lower.third		Factor	NA	NA
Age.macular.degeneration.diagnosed...Instance.0_Upper.third		Factor	NA	NA
Age.macular.degeneration.diagnosed...Instance.0_Middle.third		Factor	NA	NA
Age.other.serious.eye.condition.diagnosed...Instance.0_Lower.third		Factor	NA	NA
Age.other.serious.eye.condition.diagnosed...Instance.0_Upper.third		Factor	NA	NA
Age.other.serious.eye.condition.diagnosed...Instance.0_Middle.third		Factor	NA	NA
Mouth.teeth.dental.problems...Instance.0_1		Factor	NA	NA
Mouth.teeth.dental.problems...Instance.0_2		Factor	NA	NA
Mouth.teeth.dental.problems...Instance.0_3		Factor	NA	NA
Mouth.teeth.dental.problems...Instance.0_4		Factor	NA	NA
Mouth.teeth.dental.problems...Instance.0_5		Factor	NA	NA
Mouth.teeth.dental.problems...Instance.0_6		Factor	NA	NA
Mouth.teeth.dental.problems...Instance.0_neg7		Factor	NA	NA
Overall.health.rating...Instance.0_1		Factor	NA	NA
Overall.health.rating...Instance.0_2		Factor	NA	NA
Overall.health.rating...Instance.0_3		Factor	NA	NA
Overall.health.rating...Instance.0_4		Factor	NA	NA
Long.standing.illness..disability.or.infirmity...Instance.0_0		Factor	NA	NA
Long.standing.illness..disability.or.infirmity...Instance.0_1		Factor	NA	NA
Falls.in.the.last.year...Instance.0_2		Factor	NA	NA
Falls.in.the.last.year...Instance.0_1		Factor	NA	NA
Falls.in.the.last.year...Instance.0_3		Factor	NA	NA
Weight.change.compared.with.1.year.ago...Instance.0_2		Factor	NA	NA
Weight.change.compared.with.1.year.ago...Instance.0_0		Factor	NA	NA
Weight.change.compared.with.1.year.ago...Instance.0_3		Factor	NA	NA
Wheeze.or.whistling.in.the.chest.in.last.year...Instance.0_0		Factor	NA	NA
Wheeze.or.whistling.in.the.chest.in.last.year...Instance.0_1		Factor	NA	NA
Shortness.of.breath.walking.on.level.ground...Instance.0_0		Factor	NA	NA
Shortness.of.breath.walking.on.level.ground...Instance.0_1		Factor	NA	NA
Leg.pain.on.walking...Instance.0_1		Factor	NA	NA
Leg.pain.on.walking...Instance.0_0		Factor	NA	NA
Leg.pain.when.standing.still.or.sitting...Instance.0_1		Factor	NA	NA
Leg.pain.when.standing.still.or.sitting...Instance.0_0		Factor	NA	NA
Leg.pain.in.calf.calves...Instance.0_0		Factor	NA	NA
Leg.pain.in.calf.calves...Instance.0_1		Factor	NA	NA
Leg.pain.when.walking.uphill.or.hurrying...Instance.0_1		Factor	NA	NA
Leg.pain.when.walking.uphill.or.hurrying...Instance.0_0		Factor	NA	NA
Leg.pain.when.walking.normally...Instance.0_0		Factor	NA	NA
Leg.pain.when.walking.normally...Instance.0_1		Factor	NA	NA
Leg.pain.when.walking.ever.disappears.while.walking...Instance.0_1		Factor	NA	NA
Leg.pain.when.walking.ever.disappears.while.walking...Instance.0_0		Factor	NA	NA
Leg.pain.on.walking...action.taken...Instance.0_2		Factor	NA	NA
Leg.pain.on.walking...action.taken...Instance.0_3		Factor	NA	NA
Leg.pain.on.walking...action.taken...Instance.0_1		Factor	NA	NA
Leg.pain.on.walking...effect.of.standing.still...Instance.0_2		Factor	NA	NA
Leg.pain.on.walking...effect.of.standing.still...Instance.0_1		Factor	NA	NA
Surgery.on.leg.arteries..other.than.for.varicose.veins....Instance.0_0		Factor	NA	NA
Surgery.on.leg.arteries..other.than.for.varicose.veins....Instance.0_1		Factor	NA	NA
Surgery.amputation.of.toe.or.leg...Instance.0_0		Factor	NA	NA
Surgery.amputation.of.toe.or.leg...Instance.0_1		Factor	NA	NA
Surgery.amputation.of.toe.or.leg...Instance.0_2		Factor	NA	NA
Surgery.amputation.of.toe.or.leg...Instance.0_3		Factor	NA	NA
Pain.type.s..experienced.in.last.month...Instance.0_1	R51	Factor	ICD-10 diagnosis
Pain.type.s..experienced.in.last.month...Instance.0_2	R51, G50.0, G50.1	Factor	ICD-10 diagnosis
Pain.type.s..experienced.in.last.month...Instance.0_3	M54.2, M25.5	Factor	ICD-10 diagnosis
Pain.type.s..experienced.in.last.month...Instance.0_4	M54.5, M54.8, M54.9	Factor	ICD-10 diagnosis
Pain.type.s..experienced.in.last.month...Instance.0_5	R10	Factor	ICD-10 diagnosis
Pain.type.s..experienced.in.last.month...Instance.0_6		Factor	NA	NA
Pain.type.s..experienced.in.last.month...Instance.0_7		Factor	NA	NA
Pain.type.s..experienced.in.last.month...Instance.0_8	R52	Factor	ICD-10 diagnosis
Pain.type.s..experienced.in.last.month...Instance.0_neg7	None of the above	Factor	ICD-10 diagnosis
Headaches.for.3..months...Instance.0_0		Factor	NA	NA
Headaches.for.3..months...Instance.0_1		Factor	NA	NA
Facial.pains.for.3..months...Instance.0_0		Factor	NA	NA
Facial.pains.for.3..months...Instance.0_1		Factor	NA	NA
Neck.shoulder.pain.for.3..months...Instance.0_1		Factor	NA	NA
Neck.shoulder.pain.for.3..months...Instance.0_0		Factor	NA	NA
Back.pain.for.3..months...Instance.0_1		Factor	NA	NA
Back.pain.for.3..months...Instance.0_0		Factor	NA	NA
Stomach.abdominal.pain.for.3..months...Instance.0_0		Factor	NA	NA
Stomach.abdominal.pain.for.3..months...Instance.0_1		Factor	NA	NA
Hip.pain.for.3..months...Instance.0_1		Factor	NA	NA
Hip.pain.for.3..months...Instance.0_0		Factor	NA	NA
Knee.pain.for.3..months...Instance.0_0		Factor	NA	NA
Knee.pain.for.3..months...Instance.0_1		Factor	NA	NA
General.pain.for.3..months...Instance.0_0		Factor	NA	NA
General.pain.for.3..months...Instance.0_1		Factor	NA	NA
Chest.pain.or.discomfort...Instance.0_0		Factor	NA	NA
Chest.pain.or.discomfort...Instance.0_1		Factor	NA	NA
Chest.pain.or.discomfort.walking.normally...Instance.0_0		Factor	NA	NA
Chest.pain.or.discomfort.walking.normally...Instance.0_1		Factor	NA	NA
Chest.pain.or.discomfort.when.walking.uphill.or.hurrying...Instance.0_0		Factor	NA	NA
Chest.pain.or.discomfort.when.walking.uphill.or.hurrying...Instance.0_1		Factor	NA	NA
Chest.pain.due.to.walking.ceases.when.standing.still...Instance.0_1		Factor	NA	NA
Chest.pain.due.to.walking.ceases.when.standing.still...Instance.0_0		Factor	NA	NA
Ever.had.bowel.cancer.screening...Instance.0_0		Factor	NA	NA
Ever.had.bowel.cancer.screening...Instance.0_1		Factor	NA	NA
Most.recent.bowel.cancer.screening...Instance.0_Lower.third		Factor	NA	NA
Most.recent.bowel.cancer.screening...Instance.0_Upper.third		Factor	NA	NA
Most.recent.bowel.cancer.screening...Instance.0_Middle.third		Factor	NA	NA
Ever.had.prostate.specific.antigen..PSA..test...Instance.0_1		Factor	NA	NA	EstBB: only in Version 3
Ever.had.prostate.specific.antigen..PSA..test...Instance.0_0		Factor	NA	NA
Time.since.last.prostate.specific.antigen..PSA..test...Instance.0_Lower.third		Factor	NA	NA	EstBB: only in Version 3
Time.since.last.prostate.specific.antigen..PSA..test...Instance.0_Upper.third		Factor	NA	NA
Time.since.last.prostate.specific.antigen..PSA..test...Instance.0_Middle.third		Factor	NA	NA
Combined.sex.major.operations_0		Factor	NA	NA
Combined.sex.major.operations_1		Factor	NA	NA
Vascular.heart.problems.diagnosed.by.doctor...Instance.0_1	I21, I22	Factor	ICD-10 diagnosis
Vascular.heart.problems.diagnosed.by.doctor...Instance.0_2	I20	Factor	ICD-10 diagnosis
Vascular.heart.problems.diagnosed.by.doctor...Instance.0_3	I63, I64	Factor	ICD-10 diagnosis
Vascular.heart.problems.diagnosed.by.doctor...Instance.0_4	I10, I15	Factor	ICD-10 diagnosis
Vascular.heart.problems.diagnosed.by.doctor...Instance.0_neg7	None of the above	Factor	ICD-10 diagnosis
Age.heart.attack.diagnosed...Instance.0_Lower.third	I21, I22	Factor	NA	NA
Age.heart.attack.diagnosed...Instance.0_Upper.third	I21, I22	Factor	NA	NA
Age.heart.attack.diagnosed...Instance.0_Middle.third	I21, I22	Factor	NA	NA
Age.angina.diagnosed...Instance.0_Lower.third	I20	Factor	Date of diagnosis
Age.angina.diagnosed...Instance.0_Upper.third	I20	Factor	Date of diagnosis
Age.angina.diagnosed...Instance.0_Middle.third	I20	Factor	Date of diagnosis
Age.stroke.diagnosed...Instance.0_Lower.third	I63, I64	Factor	Date of diagnosis
Age.stroke.diagnosed...Instance.0_Upper.third	I63, I64	Factor	Date of diagnosis
Age.stroke.diagnosed...Instance.0_Middle.third	I63, I64	Factor	Date of diagnosis
Age.high.blood.pressure.diagnosed...Instance.0_Lower.third	I10, I15	Factor	Date of diagnosis
Age.high.blood.pressure.diagnosed...Instance.0_Upper.third	I10, I15	Factor	Date of diagnosis
Age.high.blood.pressure.diagnosed...Instance.0_Middle.third	I10, I15	Factor	Date of diagnosis
Blood.clot..DVT..bronchitis..emphysema..asthma..rhinitis..eczema..allergy.diagnosed.by.doctor...Instance.0_5	I80.2	Factor	ICD-10 diagnosis
Blood.clot..DVT..bronchitis..emphysema..asthma..rhinitis..eczema..allergy.diagnosed.by.doctor...Instance.0_6	I26	Factor	ICD-10 diagnosis
Blood.clot..DVT..bronchitis..emphysema..asthma..rhinitis..eczema..allergy.diagnosed.by.doctor...Instance.0_7	J41, J42, J43, J44.8	Factor	ICD-10 diagnosis
Blood.clot..DVT..bronchitis..emphysema..asthma..rhinitis..eczema..allergy.diagnosed.by.doctor...Instance.0_8	J45	Factor	ICD-10 diagnosis
Blood.clot..DVT..bronchitis..emphysema..asthma..rhinitis..eczema..allergy.diagnosed.by.doctor...Instance.0_9	J30, L20, L21, L22, L23, L24, L25, L26, L27, L30	Factor	ICD-10 diagnosis
Blood.clot..DVT..bronchitis..emphysema..asthma..rhinitis..eczema..allergy.diagnosed.by.doctor...Instance.0_neg7	None of the above	Factor	ICD-10 diagnosis
Age.deep.vein.thrombosis..DVT..blood.clot.in.leg..diagnosed...Instance.0_Lower.third	I80.2	Factor	Date of diagnosis
Age.deep.vein.thrombosis..DVT..blood.clot.in.leg..diagnosed...Instance.0_Upper.third	I80.2	Factor	Date of diagnosis
Age.deep.vein.thrombosis..DVT..blood.clot.in.leg..diagnosed...Instance.0_Middle.third	I80.2	Factor	Date of diagnosis
Age.pulmonary.embolism..blood.clot.in.lung..diagnosed...Instance.0_Lower.third	I26	Factor	Date of diagnosis
Age.pulmonary.embolism..blood.clot.in.lung..diagnosed...Instance.0_Upper.third	I26	Factor	Date of diagnosis
Age.pulmonary.embolism..blood.clot.in.lung..diagnosed...Instance.0_Middle.third	I26	Factor	Date of diagnosis
Age.emphysema.chronic.bronchitis.diagnosed...Instance.0_Lower.third	J41, J42, J43, J44.8	Factor	Date of diagnosis
Age.emphysema.chronic.bronchitis.diagnosed...Instance.0_Upper.third	J41, J42, J43, J44.8	Factor	Date of diagnosis
Age.emphysema.chronic.bronchitis.diagnosed...Instance.0_Middle.third	J41, J42, J43, J44.8	Factor	Date of diagnosis
Age.asthma.diagnosed...Instance.0_Lower.third	J45	Factor	Date of diagnosis
Age.asthma.diagnosed...Instance.0_Upper.third	J45	Factor	Date of diagnosis
Age.asthma.diagnosed...Instance.0_Middle.third	J45	Factor	Date of diagnosis
Age.hay.fever..rhinitis.or.eczema.diagnosed...Instance.0_Lower.third	J30, L20, L21, L22, L23, L24, L25, L26, L27, L30	Factor	Date of diagnosis
Age.hay.fever..rhinitis.or.eczema.diagnosed...Instance.0_Upper.third	J30, L20, L21, L22, L23, L24, L25, L26, L27, L30	Factor	Date of diagnosis
Age.hay.fever..rhinitis.or.eczema.diagnosed...Instance.0_Middle.third	J30, L20, L21, L22, L23, L24, L25, L26, L27, L30	Factor	Date of diagnosis
Diabetes.diagnosed.by.doctor...Instance.0_0		Factor	NA	NA
Diabetes.diagnosed.by.doctor...Instance.0_1	E10, E11, E12, E13, E14, O24	Factor	ICD-10 diagnosis
Gestational.diabetes.only...Instance.0_0	O24	Factor	NA	NA
Gestational.diabetes.only...Instance.0_1	O24	Factor	ICD-10 diagnosis
Gestational.diabetes.only...Instance.0_neg2		Factor	NA	NA
Age.diabetes.diagnosed...Instance.0_Lower.third	E10, E11, E12, E13, E14, O24	Factor	Date of diagnosis
Age.diabetes.diagnosed...Instance.0_Upper.third	E10, E11, E12, E13, E14, O24	Factor	Date of diagnosis
Age.diabetes.diagnosed...Instance.0_Middle.third	E10, E11, E12, E13, E14, O24	Factor	Date of diagnosis
Started.insulin.within.one.year.diagnosis.of.diabetes...Instance.0_1		Factor	NA	NA
Started.insulin.within.one.year.diagnosis.of.diabetes...Instance.0_0		Factor	NA	NA
Cancer.diagnosed.by.doctor...Instance.0_0	C00-C97	Factor	NA	NA
Cancer.diagnosed.by.doctor...Instance.0_1	C00-C97	Factor	ICD-10 diagnosis
Fractured.broken.bones.in.last.5.years...Instance.0_0		Factor	NA	NA
Fractured.broken.bones.in.last.5.years...Instance.0_1		Factor	NA	NA
Fractured.bone.site.s....Instance.0_1	S82.5, S82.6	Factor	ICD-10 diagnosis
Fractured.bone.site.s....Instance.0_2	S82.0, S82.1, S82.2, S82.3, S82.4, S82.7, S82.8, S82.9	Factor	ICD-10 diagnosis
Fractured.bone.site.s....Instance.0_3	S72.0, S72.1, S72.2	Factor	ICD-10 diagnosis
Fractured.bone.site.s....Instance.0_4	S12, S22.0, S22.1, S32.0	Factor	ICD-10 diagnosis
Fractured.bone.site.s....Instance.0_5	S62.0, S62.1	Factor	ICD-10 diagnosis
Fractured.bone.site.s....Instance.0_6	S42.2, S42.3, S42.4, S52	Factor	ICD-10 diagnosis
Fractured.bone.site.s....Instance.0_7	S02, S22.2, S22.3, S22.4, S22.5, S22.8, S22.9, S32.1, S32.2, S32.3, S32.4, S32.5, S32.7, S32.8, S42.0, S42.1, S42.7, S42.8, S42.9, S62.2, S62.3, S62.4, S62.5, S62.6, S62.7, S62.8, S72.3, S72.4, S72.7, S72.8, S72.9, S82.0, S82.1, S82.2, S82.3, S82.4, S82.7, S82.8, S82.9, S92	Factor	ICD-10 diagnosis
Fracture.resulting.from.simple.fall...Instance.0_1		Factor	NA	NA
Fracture.resulting.from.simple.fall...Instance.0_0		Factor	NA	NA
Other.serious.medical.condition.disability.diagnosed.by.doctor...Instance.0_0		Factor	NA	NA
Other.serious.medical.condition.disability.diagnosed.by.doctor...Instance.0_1		Factor	NA	NA
Combined.sex.medication_1	C10	Factor	ATC medications
Combined.sex.medication_2	C02, C03, C07, C08, C09	Factor	ATC medications
Combined.sex.medication_3	A10A	Factor	ATC medications
Combined.sex.medication_4	G03C, G03F	Factor	ATC medications
Combined.sex.medication_5	G03A	Factor	ATC medications
Combined.sex.medication_neg7	None of the above	Factor	ATC medications
Taking.other.prescription.medications...Instance.0_0		Factor	NA	NA
Taking.other.prescription.medications...Instance.0_1		Factor	NA	NA
Medication.for.pain.relief..constipation..heartburn...Instance.0_1	N02BA01	Factor	ATC medications
Medication.for.pain.relief..constipation..heartburn...Instance.0_2	M01AE01	Factor	ATC medications
Medication.for.pain.relief..constipation..heartburn...Instance.0_3	N02BE01	Factor	ATC medications
Medication.for.pain.relief..constipation..heartburn...Instance.0_4	A02BA02	Factor	ATC medications
Medication.for.pain.relief..constipation..heartburn...Instance.0_5	A02BC01	Factor	ATC medications
Medication.for.pain.relief..constipation..heartburn...Instance.0_6	A06AB, A06AC, A06AD	Factor	ATC medications
Medication.for.pain.relief..constipation..heartburn...Instance.0_neg7	None of the above	Factor	ATC medications
Vitamin.and.mineral.supplements...Instance.0_1	A11CA, A11CB	Factor	ATC medications
Vitamin.and.mineral.supplements...Instance.0_2	A11D, A11E, B03B	Factor	ATC medications
Vitamin.and.mineral.supplements...Instance.0_3	A11G	Factor	ATC medications
Vitamin.and.mineral.supplements...Instance.0_4	A11CB, A11CC	Factor	ATC medications
Vitamin.and.mineral.supplements...Instance.0_5	A11HA03	Factor	ATC medications
Vitamin.and.mineral.supplements...Instance.0_6	B03BB	Factor	ATC medications
Vitamin.and.mineral.supplements...Instance.0_7	A11A, A11B	Factor	ATC medications
Vitamin.and.mineral.supplements...Instance.0_neg7	None of the above	Factor	ATC medications
Mineral.and.other.dietary.supplements...Instance.0_1	C10AX06, A11CB	Factor	ATC medications
Mineral.and.other.dietary.supplements...Instance.0_2	M01AX05	Factor	ATC medications
Mineral.and.other.dietary.supplements...Instance.0_3	A12A	Factor	ATC medications
Mineral.and.other.dietary.supplements...Instance.0_4	A12CB	Factor	ATC medications
Mineral.and.other.dietary.supplements...Instance.0_5	B03A	Factor	ATC medications
Mineral.and.other.dietary.supplements...Instance.0_6	A12CE	Factor	ATC medications
Mineral.and.other.dietary.supplements...Instance.0_neg7	None of the above	Factor	ATC medications
Hearing.difficulty.problems...Instance.0_0		Factor	NA	NA
Hearing.difficulty.problems...Instance.0_1		Factor	NA	NA
Hearing.difficulty.problems...Instance.0_99		Factor	NA	NA
Hearing.difficulty.problems.with.background.noise...Instance.0_0		Factor	NA	NA
Hearing.difficulty.problems.with.background.noise...Instance.0_1		Factor	NA	NA
Hearing.aid.user...Instance.0_0		Factor	NA	NA
Hearing.aid.user...Instance.0_1		Factor	NA	NA
Cochlear.implant...Instance.0_0		Factor	NA	NA
Cochlear.implant...Instance.0_1		Factor	NA	NA
Tinnitus...Instance.0_0		Factor	NA	NA
Tinnitus...Instance.0_13		Factor	NA	NA
Tinnitus...Instance.0_14		Factor	NA	NA
Tinnitus...Instance.0_11		Factor	NA	NA
Tinnitus...Instance.0_12		Factor	NA	NA
Tinnitus.severity.nuisance...Instance.0_12		Factor	NA	NA
Tinnitus.severity.nuisance...Instance.0_13		Factor	NA	NA
Tinnitus.severity.nuisance...Instance.0_11		Factor	NA	NA
Tinnitus.severity.nuisance...Instance.0_4		Factor	NA	NA
Noisy.workplace...Instance.0_0		Factor	NA	NA
Noisy.workplace...Instance.0_12		Factor	NA	NA
Noisy.workplace...Instance.0_11		Factor	NA	NA
Noisy.workplace...Instance.0_13		Factor	NA	NA
Loud.music.exposure.frequency...Instance.0_0		Factor	NA	NA
Loud.music.exposure.frequency...Instance.0_11		Factor	NA	NA
Loud.music.exposure.frequency...Instance.0_13		Factor	NA	NA
Loud.music.exposure.frequency...Instance.0_12		Factor	NA	NA
Relative.age.of.first.facial.hair...Instance.0_2		Factor	NA	NA
Relative.age.of.first.facial.hair...Instance.0_1		Factor	NA	NA
Relative.age.of.first.facial.hair...Instance.0_3		Factor	NA	NA
Relative.age.voice.broke...Instance.0_2		Factor	NA	NA
Relative.age.voice.broke...Instance.0_3		Factor	NA	NA
Relative.age.voice.broke...Instance.0_1		Factor	NA	NA
Hair.balding.pattern...Instance.0_1		Factor	NA	NA
Hair.balding.pattern...Instance.0_2		Factor	NA	NA
Hair.balding.pattern...Instance.0_3		Factor	NA	NA
Hair.balding.pattern...Instance.0_4		Factor	NA	NA
Number.of.children.fathered...Instance.0_Lower.third		Factor	NA	NA
Number.of.children.fathered...Instance.0_Upper.third		Factor	NA	NA
Number.of.children.fathered...Instance.0_Middle.third		Factor	NA	NA
Ever.had.breast.cancer.screening...mammogram...Instance.0_1		Factor	NA	NA
Ever.had.breast.cancer.screening...mammogram...Instance.0_0		Factor	NA	NA
Years.since.last.breast.cancer.screening...mammogram...Instance.0_Lower.third		Factor	NA	NA
Years.since.last.breast.cancer.screening...mammogram...Instance.0_Upper.third		Factor	NA	NA
Years.since.last.breast.cancer.screening...mammogram...Instance.0_Middle.third		Factor	NA	NA
Ever.had.cervical.smear.test...Instance.0_1		Factor	NA	NA
Ever.had.cervical.smear.test...Instance.0_0		Factor	NA	NA
Years.since.last.cervical.smear.test...Instance.0_Lower.third		Factor	NA	NA
Years.since.last.cervical.smear.test...Instance.0_Upper.third		Factor	NA	NA
Years.since.last.cervical.smear.test...Instance.0_Middle.third		Factor	NA	NA
Age.when.periods.started..menarche....Instance.0_Lower.third		Factor	NA	NA
Age.when.periods.started..menarche....Instance.0_Upper.third		Factor	NA	NA
Age.when.periods.started..menarche....Instance.0_Middle.third		Factor	NA	NA
Had.menopause...Instance.0_0		Factor	NA	NA
Had.menopause...Instance.0_1		Factor	NA	NA
Had.menopause...Instance.0_2		Factor	NA	NA
Had.menopause...Instance.0_3		Factor	NA	NA
Age.at.menopause..last.menstrual.period....Instance.0_Lower.third		Factor	NA	NA
Age.at.menopause..last.menstrual.period....Instance.0_Upper.third		Factor	NA	NA
Age.at.menopause..last.menstrual.period....Instance.0_Middle.third		Factor	NA	NA
Time.since.last.menstrual.period...Instance.0_Lower.third		Factor	NA	NA
Time.since.last.menstrual.period...Instance.0_Upper.third		Factor	NA	NA
Time.since.last.menstrual.period...Instance.0_Middle.third		Factor	NA	NA
Length.of.menstrual.cycle...Instance.0_neg6		Factor	NA	NA
Length.of.menstrual.cycle...Instance.0_Lower.third		Factor	NA	NA
Length.of.menstrual.cycle...Instance.0_Upper.third		Factor	NA	NA
Length.of.menstrual.cycle...Instance.0_Middle.third		Factor	NA	NA
Menstruating.today...Instance.0_0		Factor	NA	NA
Menstruating.today...Instance.0_1		Factor	NA	NA
Number.of.live.births...Instance.0_Lower.third		Factor	I8.3.1	EGCUT 5
Number.of.live.births...Instance.0_Upper.third		Factor	I8.3.1	EGCUT 5
Number.of.live.births...Instance.0_Middle.third		Factor	I8.3.1	EGCUT 5
Birth.weight.of.first.child...Instance.0_neg2		Factor	NA	NA
Birth.weight.of.first.child...Instance.0_Lower.third		Factor	NA	NA
Birth.weight.of.first.child...Instance.0_Upper.third		Factor	NA	NA
Birth.weight.of.first.child...Instance.0_Middle.third		Factor	NA	NA
Age.of.primiparous.women.at.birth.of.child...Instance.0_Lower.third		Factor	I8.4	Age
Age.of.primiparous.women.at.birth.of.child...Instance.0_Upper.third		Factor	I8.4	Age
Age.of.primiparous.women.at.birth.of.child...Instance.0_Middle.third		Factor	I8.4	Age
Age.at.first.live.birth...Instance.0_Lower.third		Factor	NA	NA
Age.at.first.live.birth...Instance.0_Upper.third		Factor	NA	NA
Age.at.first.live.birth...Instance.0_Middle.third		Factor	NA	NA
Age.at.last.live.birth...Instance.0_Lower.third		Factor	NA	NA
Age.at.last.live.birth...Instance.0_Upper.third		Factor	NA	NA
Age.at.last.live.birth...Instance.0_Middle.third		Factor	NA	NA
Ever.had.stillbirth..spontaneous.miscarriage.or.termination...Instance.0_1		Factor	I8.3.2, I8.3.3, I8.3.4, I8.3.5	EGCUT > 0
Ever.had.stillbirth..spontaneous.miscarriage.or.termination...Instance.0_0		Factor	I8.3.2, I8.3.3, I8.3.4, I8.3.5	EGCUT = 0
Number.of.stillbirths...Instance.0_Lower.third		Factor	I8.3.5	EGCUT 4
Number.of.stillbirths...Instance.0_Upper.third		Factor	I8.3.5	EGCUT 4
Number.of.stillbirths...Instance.0_Middle.third		Factor	I8.3.5	EGCUT 4
Number.of.spontaneous.miscarriages...Instance.0_Lower.third		Factor	I8.3.2	EGCUT 1
Number.of.spontaneous.miscarriages...Instance.0_Upper.third		Factor	I8.3.2	EGCUT 1
Number.of.spontaneous.miscarriages...Instance.0_Middle.third		Factor	I8.3.2	EGCUT 1
Number.of.pregnancy.terminations...Instance.0_Lower.third		Factor	I8.3.3	EGCUT 2
Number.of.pregnancy.terminations...Instance.0_Upper.third		Factor	I8.3.3	EGCUT 2
Number.of.pregnancy.terminations...Instance.0_Middle.third		Factor	I8.3.3	EGCUT 2
Ever.taken.oral.contraceptive.pill...Instance.0_1		Factor	I9.1	EGCUT 1
Ever.taken.oral.contraceptive.pill...Instance.0_0		Factor	I9.1	EGCUT 2
Age.started.oral.contraceptive.pill...Instance.0_Lower.third		Factor	I9.2	Age
Age.started.oral.contraceptive.pill...Instance.0_Upper.third		Factor	I9.2	Age
Age.started.oral.contraceptive.pill...Instance.0_Middle.third		Factor	I9.2	Age
Age.when.last.used.oral.contraceptive.pill...Instance.0_Lower.third		Factor	I9.5	Age
Age.when.last.used.oral.contraceptive.pill...Instance.0_Upper.third		Factor	I9.5	Age
Age.when.last.used.oral.contraceptive.pill...Instance.0_Middle.third		Factor	I9.5	Age
Ever.used.hormone.replacement.therapy..HRT....Instance.0_0		Factor	NA	NA
Ever.used.hormone.replacement.therapy..HRT....Instance.0_1		Factor	NA	NA
Age.started.hormone.replacement.therapy..HRT....Instance.0_Lower.third		Factor	NA	NA
Age.started.hormone.replacement.therapy..HRT....Instance.0_Upper.third		Factor	NA	NA
Age.started.hormone.replacement.therapy..HRT....Instance.0_Middle.third		Factor	NA	NA
Age.last.used.hormone.replacement.therapy..HRT....Instance.0_neg11		Factor	NA	NA
Age.last.used.hormone.replacement.therapy..HRT....Instance.0_Lower.third		Factor	NA	NA
Age.last.used.hormone.replacement.therapy..HRT....Instance.0_Upper.third		Factor	NA	NA
Age.last.used.hormone.replacement.therapy..HRT....Instance.0_Middle.third		Factor	NA	NA
Ever.had.hysterectomy..womb.removed....Instance.0_0		Factor	NA	NA
Ever.had.hysterectomy..womb.removed....Instance.0_1		Factor	NA	NA
Age.at.hysterectomy...Instance.0_Lower.third		Factor	NA	NA
Age.at.hysterectomy...Instance.0_Upper.third		Factor	NA	NA
Age.at.hysterectomy...Instance.0_Middle.third		Factor	NA	NA
Bilateral.oophorectomy..both.ovaries.removed....Instance.0_0		Factor	NA	NA
Bilateral.oophorectomy..both.ovaries.removed....Instance.0_1		Factor	NA	NA
Age.at.bilateral.oophorectomy..both.ovaries.removed....Instance.0_Lower.third		Factor	NA	NA
Age.at.bilateral.oophorectomy..both.ovaries.removed....Instance.0_Upper.third		Factor	NA	NA
Age.at.bilateral.oophorectomy..both.ovaries.removed....Instance.0_Middle.third		Factor	NA	NA
